# Exploring potential causal genes for uterine leiomyomas: A summary data-based Mendelian randomization and FUMA analysis

**DOI:** 10.1101/2022.03.06.22271955

**Authors:** Yuxin Dai, Xudong Liu, Yining Zhu, Su Mao, Jingyun Yang, Lan Zhu

## Abstract

**Objective:** To explore potential causal genetic variants and genes underlying the pathogenesis of uterine leiomyomas (ULs).

**Methods:** We conducted the summary data-based Mendelian randomization (SMR) analysis and performed functional mapping and annotation using FUMA to examine genetic variants and genes that are potentially involved in the pathogenies of ULs.

Both analyses used summarized data of a recent genome-wide association study (GWAS) on ULs, which has a total sample size of 244,324 (20,406 cases and 223,918 controls). For the SMR analysis, we performed separate analysis using CAGE and GTEx eQTL data.

**Results:** Using the CAGE eQTL data, our SMR analysis identified 13 probes tagging 10 unique genes that were pleiotropically/potentially causally associated with ULs, with the top three probes being ILMN_1675156 (tagging *CDC42*, P_SMR_=8.03×10^−9^), ILMN_1705330 (tagging *CDC42*, P_SMR_=1.02×10^−7^) and ILMN_2343048 (tagging *ABCB9*, P_SMR_=9.37×10^−7^). Using GTEx eQTL data, our SMR analysis did not identify any significant genes after correction for multiple testing. FUMA analysis identified 106 independent SNPs, 24 genomic loci and 137 genes that are potentially involved in the pathogenesis of ULs, seven of which were also identified by the SMR analysis.

**Conclusions:** We identified many genetic variants, genes, and genomic loci that are potentially involved in the pathogenesis of ULs. More studies are needed to explore the exact underlying mechanisms in the etiology of ULs.

## Supplementary material for "Exploring potential causal genes for uterine leiomyomas: A summary data-based Mendelian randomization and FUMA analysis": Supplementary Tables_021722.xlsx

### Sheet: Supplementary Table 1
Supplementary Table 1. Summary of SNPs and mapped genes for SNP2GENE of FUMA analysis.
Genomic risk loci	24
Lead SNPs	33
Independent significant SNPs	106
Candidate SNPs	2501
Candidate GWAS tagged SNPs	1946
Mapped genes	137

### Sheet: Supplementary Table 2
Supplementary Table 2. Independent significant SNPs (r2<0.6) identified from GWAS of ULs.
No	Genomic Locus	uniqID	Rs numbers	Chromosomes	Positions	P-values	nSNPs	nGWASSNPs
1	1	1:22354045:C:T	rs41307810	1	22354045	4.343e-10	1	1
2	1	1:22355978:A:G	rs10917123	1	22355978	1.03e-10	36	28
3	1	1:22358457:C:T	rs2473290	1	22358457	2.818e-09	21	17
4	1	1:22450487:C:T	rs2235529	1	22450487	7.388e-21	42	33
5	1	1:22462131:G:T	rs10799737	1	22462131	2.992e-08	10	8
6	1	1:22472506:A:G	rs7519889	1	22472506	8.205e-14	7	6
7	1	1:22492887:C:G	rs3920498	1	22492887	1.25e-14	10	8
8	1	1:22507684:C:T	rs2092315	1	22507684	9.049e-09	20	17
9	2	1:172167002:C:T	rs59760198	1	172167002	2.763e-08	55	40
10	3	2:11670305:A:T	rs10929753	2	11670305	8.38e-10	22	15
11	3	2:11683074:G:T	rs10929754	2	11683074	7.127e-12	38	27
12	3	2:11691224:C:T	rs974163	2	11691224	2.653e-08	6	5
13	3	2:11702661:A:C	rs10929757	2	11702661	1.187e-12	15	14
14	3	2:11710716:A:G	rs6432220	2	11710716	5.377e-11	8	8
15	3	2:11718591:C:T	rs1529868	2	11718591	5.725e-11	24	20
16	3	2:11728381:C:T	rs6746291	2	11728381	2.484e-09	27	22
17	4	3:169482335:C:T	rs2293607	3	169482335	4.061e-08	99	69
18	5	4:54464421:A:G	rs62325482	4	54464421	6.242e-09	6	6
19	5	4:54500538:A:G	rs4864806	4	54500538	5.947e-14	18	18
20	5	4:54550315:A:G	rs66604018	4	54550315	1.706e-12	3	3
21	5	4:54568834:C:T	rs67751869	4	54568834	1.963e-09	4	4
22	6	4:70524658:A:T	rs4694227	4	70524658	3.997e-09	76	57
23	6	4:70600738:A:G	rs12640488	4	70600738	3.826e-10	13	12
24	7	5:1270983:C:G	rs11742908	5	1270983	1.998e-11	1	1
25	7	5:1283312:A:G	rs7713218	5	1283312	2.293e-08	3	1
26	7	5:1283755:C:T	rs72709458	5	1283755	6.072e-15	3	3
27	7	5:1284135:C:T	rs4449583	5	1284135	4.12e-11	7	5
28	7	5:1286516:A:C	rs2736100	5	1286516	1.598e-12	1	1
29	7	5:1287340:A:G	rs2736099	5	1287340	2.235e-10	1	1
30	7	5:1288547:C:T	rs2853676	5	1288547	1.149e-11	1	1
31	7	5:1292983:A:C	rs2853672	5	1292983	3.263e-09	6	3
32	7	5:1296072:A:G	rs7712562	5	1296072	2.256e-11	8	5
33	8	6:152538985:C:T	rs73781102	6	152538985	5.903e-10	11	11
34	8	6:152544484:C:T	rs6557208	6	152544484	8.053e-15	18	13
35	8	6:152545171:A:T	rs7741405	6	152545171	1.44e-16	6	6
36	8	6:152560916:A:G	rs9479275	6	152560916	5.057e-12	6	5
37	8	6:152562271:C:G	rs58415480	6	152562271	3.648e-32	13	12
38	8	6:152567047:C:T	rs6901631	6	152567047	3.892e-11	4	4
39	8	6:152592680:G:T	rs75510204	6	152592680	2.065e-08	2	1
40	8	6:152592751:C:T	rs633891	6	152592751	3.093e-10	1	1
41	8	6:152593102:A:G	rs6904757	6	152593102	9.956e-13	2	1
42	8	6:152616173:A:G	rs584336	6	152616173	6.879e-18	1	1
43	8	6:152630180:A:G	rs7742927	6	152630180	3.646e-17	4	3
44	8	6:152649967:C:G	rs13206045	6	152649967	8.065e-15	21	18
45	8	6:152660837:G:T	rs9371587	6	152660837	1.828e-09	16	14
46	8	6:152670989:A:G	rs4870098	6	152670989	1.908e-08	6	6
47	8	6:152786963:C:T	rs13211693	6	152786963	1.565e-10	7	5
48	8	6:152880372:A:G	rs148780923	6	152880372	4.131e-08	2	1
49	9	9:660851:C:T	rs10739107	9	660851	1.125e-08	13	12
50	9	9:674217:C:G	rs138821078	9	674217	2.434e-08	1	1
51	9	9:680585:C:T	rs10975803	9	680585	9.672e-09	41	26
52	9	9:680714:A:G	rs10815466	9	680714	5.634e-13	6	6
53	9	9:720492:G:T	rs10976044	9	720492	1.686e-08	1	1
54	9	9:802053:A:G	rs10115078	9	802053	1.198e-10	15	13
55	9	9:803158:A:C	rs10976679	9	803158	2.248e-08	4	3
56	9	9:803879:C:T	rs7036783	9	803879	6.904e-10	52	38
57	9	9:805074:C:G	rs1812266	9	805074	9.004e-13	20	17
58	9	9:815682:C:T	rs114680331	9	815682	1.864e-09	4	4
59	9	9:827224:A:G	rs2277163	9	827224	2.875e-08	37	31
60	10	10:105675946:C:T	rs9419958	10	105675946	1.204e-09	31	26
61	11	11:232855:C:T	rs547025	11	232855	4.776e-13	48	36
62	11	11:248044:C:T	rs11246035	11	248044	7.887e-09	1	1
63	12	11:30226528:A:G	rs11031006	11	30226528	2.908e-08	63	53
64	13	11:32297640:G:T	rs3920533	11	32297640	5.408e-10	4	3
65	13	11:32299224:A:G	rs11031690	11	32299224	9.106e-15	33	32
66	13	11:32322859:A:C	rs10835881	11	32322859	1.138e-11	29	26
67	13	11:32365430:A:G	rs11031731	11	32365430	2.035e-21	52	46
68	13	11:32368744:A:C	rs2207548	11	32368744	7.042e-15	4	3
69	13	11:32371215:C:T	rs932503	11	32371215	3.527e-10	1	1
70	13	11:32371754:A:G	rs11031736	11	32371754	4.917e-10	4	2
71	13	11:32372772:A:G	rs11031737	11	32372772	2.756e-11	10	9
72	13	11:32398371:G:T	rs28460016	11	32398371	3.023e-12	24	20
73	13	11:32404795:C:G	rs6484574	11	32404795	2.818e-15	92	71
74	13	11:32430601:A:G	rs10835904	11	32430601	7.797e-09	65	49
75	13	11:32441111:C:T	rs7114908	11	32441111	1.263e-08	10	10
76	13	11:32444020:A:G	rs2418910	11	32444020	5.4e-11	57	48
77	13	11:32446135:C:G	rs4258351	11	32446135	1.421e-09	7	3
78	13	11:32447347:C:G	rs7110547	11	32447347	5.455e-10	51	43
79	13	11:32459923:A:C	rs11031783	11	32459923	9.279e-11	78	62
80	13	11:32507733:A:G	rs12282155	11	32507733	4.666e-08	13	10
81	14	11:35085453:G:T	rs2553772	11	35085453	1.198e-08	57	45
82	15	11:108254454:C:G	rs111559044	11	108254454	6.97e-13	2	2
83	15	11:108315606:C:T	rs149934734	11	108315606	7.052e-19	5	5
84	15	11:108326327:A:G	rs189426461	11	108326327	1.305e-16	9	8
85	15	11:108359689:C:G	rs72993806	11	108359689	7.685e-13	92	69
86	15	11:108371924:G:T	rs79088165	11	108371924	6.405e-09	15	13
87	16	12:46758494:A:G	rs2307061	12	46758494	3.587e-08	224	157
88	16	12:46798900:A:G	rs9669403	12	46798900	1.566e-09	1	1
89	16	12:46817735:G:T	rs11531206	12	46817735	1.371e-09	207	156
90	17	12:123518866:C:T	rs641760	12	123518866	7.637e-09	345	286
91	17	12:123642538:A:T	rs1716162	12	123642538	8.494e-09	1	1
92	18	13:40723944:A:G	rs117245733	13	40723944	2.521e-10	1	1
93	19	13:41178824:C:T	rs1986649	13	41178824	1.066e-11	66	57
94	19	13:41179798:A:G	rs7986407	13	41179798	1.185e-11	200	147
95	19	13:41397195:C:T	rs9549296	13	41397195	1.915e-08	98	67
96	19	13:41449737:G:T	rs9532631	13	41449737	2.04e-09	44	37
97	20	16:51481596:A:G	rs66998222	16	51481596	2.288e-08	25	20
98	21	17:7478402:C:G	rs78414518	17	7478402	4.932e-08	3	3
99	21	17:7571752:G:T	rs78378222	17	7571752	3.841e-26	3	3
100	21	17:7574721:C:T	rs17879377	17	7574721	1.281e-08	11	10
101	21	17:7578671:C:T	rs35850753	17	7578671	3.062e-16	3	3
102	21	17:7700063:C:T	rs138420351	17	7700063	6.833e-17	1	1
103	22	20:5948227:A:G	rs16991615	20	5948227	2.826e-08	1	1
104	23	22:40665225:C:T	rs112251865	22	40665225	1.031e-12	45	33
105	23	22:40703245:A:G	rs6001872	22	40703245	4.88e-12	41	28
106	24	23:14194731:C:T	rs181473301	23	14194731	2.238e-11	1	1
Note: Genomic locus: the index of genomic risk loci matched with Supplementary Table 4. nSNPs: The number of SNPs which are in LD of the independent significant SNP, including non-GWAS-tagged SNPs (which are extracted from 1000 Genomes Project Phase 3). nGWASSNPs: The number of GWAS-tagged SNPs which are in LD of the independent significant SNPs.

### Sheet: Supplementary Table 3
Supplementary Table 3. Lead SNPs identified from independent significant SNPs of UL GWAS.
No	Genomic Locus	uniqID	Rs numbers	Chromosomes	Positions	P-values	nIndSigSNPs	IndSigSNPs
1	1	1:22450487:C:T	rs2235529	1	22450487	7.388e-21	8	rs2235529;rs10799737;rs7519889;rs3920498;rs2092315;rs41307810;rs10917123;rs2473290
2	2	1:172167002:C:T	rs59760198	1	172167002	2.763e-08	1	rs59760198
3	3	2:11702661:A:C	rs10929757	2	11702661	1.187e-12	7	rs10929757;rs6432220;rs1529868;rs6746291;rs10929753;rs10929754;rs974163
4	4	3:169482335:C:T	rs2293607	3	169482335	4.061e-08	1	rs2293607
5	5	4:54500538:A:G	rs4864806	4	54500538	5.947e-14	4	rs4864806;rs66604018;rs67751869;rs62325482
6	6	4:70600738:A:G	rs12640488	4	70600738	3.826e-10	2	rs12640488;rs4694227
7	7	5:1283755:C:T	rs72709458	5	1283755	6.072e-15	9	rs72709458;rs4449583;rs2736100;rs2736099;rs2853676;rs2853672;rs7712562;rs11742908;rs7713218
8	8	6:152562271:C:G	rs58415480	6	152562271	3.648e-32	12	rs58415480;rs633891;rs6904757;rs584336;rs7742927;rs13206045;rs9371587;rs4870098;rs13211693;rs6557208;rs7741405;rs9479275
9	8	6:152567047:C:T	rs6901631	6	152567047	3.892e-11	6	rs6901631;rs633891;rs6904757;rs73781102;rs6557208;rs9479275
10	8	6:152592680:G:T	rs75510204	6	152592680	2.065e-08	1	rs75510204
11	8	6:152880372:A:G	rs148780923	6	152880372	4.131e-08	1	rs148780923
12	9	9:674217:C:G	rs138821078	9	674217	2.434e-08	3	rs138821078;rs10975803;rs10976044
13	9	9:680714:A:G	rs10815466	9	680714	5.634e-13	4	rs10815466;rs10976044;rs10739107;rs10975803
14	9	9:805074:C:G	rs1812266	9	805074	9.004e-13	5	rs1812266;rs114680331;rs10115078;rs10976679;rs7036783
15	9	9:827224:A:G	rs2277163	9	827224	2.875e-08	1	rs2277163
16	10	10:105675946:C:T	rs9419958	10	105675946	1.204e-09	1	rs9419958
17	11	11:232855:C:T	rs547025	11	232855	4.776e-13	2	rs547025;rs11246035
18	12	11:30226528:A:G	rs11031006	11	30226528	2.908e-08	1	rs11031006
19	13	11:32365430:A:G	rs11031731	11	32365430	2.035e-21	13	rs11031731;rs2207548;rs11031736;rs28460016;rs6484574;rs2418910;rs4258351;rs7110547;rs11031783;rs12282155;rs3920533;rs11031690;rs10835881
20	13	11:32372772:A:G	rs11031737	11	32372772	2.756e-11	10	rs11031737;rs6484574;rs10835904;rs2418910;rs7110547;rs11031783;rs12282155;rs11031690;rs2207548;rs932503
21	13	11:32441111:C:T	rs7114908	11	32441111	1.263e-08	7	rs7114908;rs4258351;rs7110547;rs3920533;rs28460016;rs6484574;rs10835904
22	14	11:35085453:G:T	rs2553772	11	35085453	1.198e-08	1	rs2553772
23	15	11:108315606:C:T	rs149934734	11	108315606	7.052e-19	4	rs149934734;rs189426461;rs79088165;rs111559044
24	15	11:108359689:C:G	rs72993806	11	108359689	7.685e-13	1	rs72993806
25	16	12:46817735:G:T	rs11531206	12	46817735	1.371e-09	3	rs11531206;rs2307061;rs9669403
26	17	12:123518866:C:T	rs641760	12	123518866	7.637e-09	2	rs641760;rs1716162
27	18	13:40723944:A:G	rs117245733	13	40723944	2.521e-10	1	rs117245733
28	19	13:41178824:C:T	rs1986649	13	41178824	1.066e-11	4	rs1986649;rs7986407;rs9549296;rs9532631
29	20	16:51481596:A:G	rs66998222	16	51481596	2.288e-08	1	rs66998222
30	21	17:7571752:G:T	rs78378222	17	7571752	3.841e-26	5	rs78378222;rs17879377;rs35850753;rs138420351;rs78414518
31	22	20:5948227:A:G	rs16991615	20	5948227	2.826e-08	1	rs16991615
32	23	22:40665225:C:T	rs112251865	22	40665225	1.031e-12	2	rs112251865;rs6001872
33	24	23:14194731:C:T	rs181473301	23	14194731	2.238e-11	1	rs181473301
Genomic locus: the index of genomic risk loci matched with Supplementary Table 4. nIndSigSNPs: the number of independent significant SNPs which are in low LD of the lead SNP (r2<0.1). IndSigSNPs: rs numbers of independent significant SNPs which are in low LD of the lead SNP (r2<0.1).

### Sheet: Supplementary Table 4
Supplementary Table 4. Genomic risk loci of interest from GWAs of ULs.
Genomic Locus	nSNPs	nGWASSNPs	nIndSigSNPs	IndSigSNPs	nLeadSNPs	LeadSNPs
1	91	73	8	rs2235529;rs10799737;rs7519889;rs3920498;rs2092315;rs41307810;rs10917123;rs2473290	1	rs2235529
2	55	40	1	rs59760198	1	rs59760198
3	102	78	7	rs10929757;rs6432220;rs1529868;rs6746291;rs10929753;rs10929754;rs974163	1	rs10929757
4	99	69	1	rs2293607	1	rs2293607
5	27	27	4	rs4864806;rs66604018;rs67751869;rs62325482	1	rs4864806
6	89	69	2	rs12640488;rs4694227	1	rs12640488
7	31	21	9	rs72709458;rs4449583;rs2736100;rs2736099;rs2853676;rs2853672;rs7712562;rs11742908;rs7713218	1	rs72709458
8	92	76	16	rs58415480;rs633891;rs6904757;rs584336;rs7742927;rs13206045;rs9371587;rs4870098;rs13211693;rs6557208;rs7741405;rs9479275;rs6901631;rs73781102;rs75510204;rs148780923	4	rs58415480;rs6901631;rs75510204;rs148780923
9	167	129	11	rs138821078;rs10975803;rs10976044;rs10815466;rs10739107;rs1812266;rs114680331;rs10115078;rs10976679;rs7036783;rs2277163	4	rs138821078;rs10815466;rs1812266;rs2277163
10	31	26	1	rs9419958	1	rs9419958
11	49	37	2	rs547025;rs11246035	1	rs547025
12	63	53	1	rs11031006	1	rs11031006
13	334	268	17	rs11031731;rs2207548;rs11031736;rs28460016;rs6484574;rs2418910;rs4258351;rs7110547;rs11031783;rs12282155;rs3920533;rs11031690;rs10835881;rs11031737;rs10835904;rs932503;rs7114908	3	rs11031731;rs11031737;rs7114908
14	57	45	1	rs2553772	1	rs2553772
15	123	97	5	rs149934734;rs189426461;rs79088165;rs111559044;rs72993806	2	rs149934734;rs72993806
16	332	235	3	rs11531206;rs2307061;rs9669403	1	rs11531206
17	346	287	2	rs641760;rs1716162	1	rs641760
18	1	1	1	rs117245733	1	rs117245733
19	281	215	4	rs1986649;rs7986407;rs9549296;rs9532631	1	rs1986649
20	25	20	1	rs66998222	1	rs66998222
21	18	17	5	rs78378222;rs17879377;rs35850753;rs138420351;rs78414518	1	rs78378222
22	1	1	1	rs16991615	1	rs16991615
23	86	61	2	rs112251865;rs6001872	1	rs112251865
24	1	1	1	rs181473301	1	rs181473301
nSNPs: the number of unique SNPs in the genomic locus, including non-GWAS-tagged SNPs (which are extracted from 1000 Genomes Project Phase 3). nGWASSNPs: the number of the GWAS-tagged SNPs within the genomic locus. nIndSigSNPs : the number of the independent significant SNPs in the genomic locus. IndSigSNPs: rs numbers of independent significant SNPs in the genomic locus.

### Sheet: Supplementary Table 5
Supplementary Table 5. Prioritized genes from GWAS of ULs by functional mapping.
Ensg	Symbols	Chromosomes	Start	End	Strand	Types	EntrezID	HUGO	pLI	ncRVIS	posMapSNPs	posMapMaxCADD	eqtlMapSNPs	eqtlMapminP	eqtlMapminQ	eqtlMapts	eqtlDirection	minGwasP	IndSigSNPs	Genomic Locus
ENSG00000142789	CELA3A	1	22328149	22339032	1	protein_coding	10136	CELA3A	9.82225e-08	1.79603	2	6.103	0	NA	NA	NA	NA	3.041e-15	rs2235529;rs10917123	1
ENSG00000263929	RN7SL186P	1	22337143	22337437	1	misc_RNA	106480972	RN7SL186P	NA	NA	1	6.103	0	NA	NA	NA	NA	NA	rs2235529;rs10917123	1
ENSG00000201273	RNU6-776P	1	22337478	22337581	1	snRNA	106480608	RNU6-776P	NA	NA	1	6.103	0	NA	NA	NA	NA	NA	rs2235529;rs10917123	1
ENSG00000228397	RP1-224A6.3	1	22350487	22351461	-1	lincRNA	101928043	LINC01635	NA	NA	15	15.23	0	NA	NA	NA	NA	1.871e-16	rs2235529;rs10917123;rs2473290;rs41307810	1
ENSG00000218510	LINC00339	1	22351681	22357716	1	lincRNA	29092	LINC00339	NA	NA	20	15.23	12	1.28066e-12	6.47768e-23	GTEx/v8/Whole_Blood	+	3.049e-17	rs2235529;rs10917123;rs2473290;rs41307810;rs10799737;rs7519889	1
ENSG00000070831	CDC42	1	22379120	22419437	1	protein_coding	998	CDC42	0.656574	-0.512764	22	10.58	0	NA	NA	NA	NA	1.655e-20	rs2235529;rs10917123;rs2473290;rs10799737	1
ENSG00000230068	CDC42-IT1	1	22385690	22390692	1	sense_intronic	100874292	CDC42-IT1	NA	NA	7	5.245	0	NA	NA	NA	NA	1.927e-18	rs2235529;rs10917123;rs2473290	1
ENSG00000271428	RP1-224A6.8	1	22394833	22395320	-1	pseudogene	NA	NA	NA	NA	6	4.645	0	NA	NA	NA	NA	4.978e-19	rs2235529;rs10917123;rs2473290	1
ENSG00000271840	RP1-224A6.9	1	22427106	22427853	1	lincRNA	NA	NA	NA	NA	6	10.58	0	NA	NA	NA	NA	1.655e-20	rs2235529;rs10917123;rs10799737	1
ENSG00000162552	WNT4	1	22443798	22470462	-1	protein_coding	54361	WNT4	0.153838	0.856327	20	20.3	0	NA	NA	NA	NA	7.388e-21	rs2235529;rs10917123;rs2473290;rs10799737;rs7519889;rs3920498	1
ENSG00000197959	DNM3	1	171810621	172387606	1	protein_coding	26052	DNM3	0.028277	-0.434631	55	18.83	0	NA	NA	NA	NA	2.763e-08	rs59760198	2
ENSG00000201610	RNA5SP84	2	11657523	11657629	1	rRNA	100873317	RNA5SP84	NA	NA	6	8.106	0	NA	NA	NA	NA	2.599e-10	rs10929754;rs10929753	3
ENSG00000196208	GREB1	2	11674242	11782914	1	protein_coding	9687	GREB1	0.0254855	2.28795	99	14.54	0	NA	NA	NA	NA	1.187e-12	rs10929754;rs10929753;rs10929757;rs974163;rs6432220;rs1529868;rs6746291	3
ENSG00000264010	MIR4429	2	11680731	11680803	-1	miRNA	100616469	MIR4429	NA	NA	40	13.93	0	NA	NA	NA	NA	7.127e-12	rs10929753;rs10929754;rs10929757;rs974163	3
ENSG00000251718	RNU2-13P	2	11701320	11701432	1	snRNA	106480203	RNU2-13P	NA	NA	8	12.18	0	NA	NA	NA	NA	1.187e-12	rs10929757;rs974163;rs6432220;rs1529868	3
ENSG00000202248	RNA5SP85	2	11701787	11701905	-1	rRNA	100873318	RNA5SP85	NA	NA	8	12.18	0	NA	NA	NA	NA	1.187e-12	rs10929757;rs974163;rs6432220;rs1529868	3
ENSG00000239899	RN7SL674P	2	11724899	11725176	1	misc_RNA	106479468	RN7SL674P	NA	NA	43	14.54	0	NA	NA	NA	NA	5.725e-11	rs6432220;rs1529868;rs6746291	3
ENSG00000270141	TERC	3	169482308	169482848	-1	lincRNA	7012	TERC	NA	NA	22	21.9	0	NA	NA	NA	NA	4.061e-08	rs2293607	4
ENSG00000184378	ACTRT3	3	169484709	169487683	-1	protein_coding	84517	ACTRT3	0.000670124	0.775758	26	21.9	0	NA	NA	NA	NA	4.061e-08	rs2293607	4
ENSG00000269889	RP11-816J6.3	3	169487437	169489831	1	antisense	NA	NA	NA	NA	25	21.9	0	NA	NA	NA	NA	4.061e-08	rs2293607	4
ENSG00000085274	MYNN	3	169490619	169507504	1	protein_coding	55892	MYNN	0.650144	-1.6491	38	21.9	0	NA	NA	NA	NA	4.061e-08	rs2293607	4
ENSG00000269984	RP11-362K14.5	3	169494980	169498122	-1	antisense	NA	NA	NA	NA	26	21.9	0	NA	NA	NA	NA	4.261e-08	rs2293607	4
ENSG00000171757	LRRC34	3	169511216	169530774	-1	protein_coding	151827	LRRC34	5.88856e-07	-0.228917	27	14.74	0	NA	NA	NA	NA	5.719e-08	rs2293607	4
ENSG00000270135	RP11-362K14.7	3	169511283	169511754	1	antisense	NA	NA	NA	NA	15	14.74	0	NA	NA	NA	NA	5.719e-08	rs2293607	4
ENSG00000270096	RP11-362K14.6	3	169512750	169514001	1	antisense	NA	NA	NA	NA	16	14.74	0	NA	NA	NA	NA	5.719e-08	rs2293607	4
ENSG00000188306	LRRIQ4	3	169539710	169555563	1	protein_coding	344657	LRRIQ4	0.00168555	0.0346851	34	7.717	0	NA	NA	NA	NA	1.701e-06	rs2293607	4
ENSG00000114248	LRRC31	3	169556967	169587718	-1	protein_coding	79782	LRRC31	5.24031e-06	-0.2024	32	10.9	0	NA	NA	NA	NA	1.701e-06	rs2293607	4
ENSG00000173890	GPR160	3	169755717	169803191	1	protein_coding	26996	GPR160	0.00375672	-0.2635	0	0	2	5.01801e-05	5.02524e-84	GTEx/v8/Whole_Blood	+	0.0002592	rs2293607	4
ENSG00000145216	FIP1L1	4	54243810	55161439	1	protein_coding	81608	FIP1L1	0.60079	-0.155882	27	11.73	0	NA	NA	NA	NA	5.947e-14	rs62325482;rs4864806;rs66604018;rs67751869	5
ENSG00000072201	LNX1	4	54325468	54567572	-1	protein_coding	84708	LNX1	0.00724363	-0.240622	25	11.73	0	NA	NA	NA	NA	5.947e-14	rs62325482;rs4864806;rs66604018;rs67751869	5
ENSG00000248494	LNX1-AS2	4	54459123	54470214	1	sense_intronic	100873955	LNX1-AS2	NA	NA	6	5.494	0	NA	NA	NA	NA	1.908e-10	rs62325482;rs4864806	5
ENSG00000249341	RP11-317M11.1	4	54525375	54603323	1	sense_intronic	100506444	LOC100506444	NA	NA	17	8.558	0	NA	NA	NA	NA	6.568e-14	rs4864806;rs66604018;rs67751869	5
ENSG00000173610	UGT2A1	4	70454135	70518965	-1	protein_coding	10941	UGT2A1	2.73195e-11	-0.281771	4	3.082	0	NA	NA	NA	NA	3.997e-09	rs4694227	6
ENSG00000270386	UGT2A1	4	70454912	70518967	-1	protein_coding	10941	UGT2A1	NA	-0.281771	4	3.082	0	NA	NA	NA	NA	3.997e-09	rs4694227	6
ENSG00000173597	SULT1B1	4	70586880	70653679	-1	protein_coding	27284	SULT1B1	6.23607e-05	0.219436	45	11.7	13	1.01449e-08	4.91672e-06	GTEx/v8/Whole_Blood	-	3.826e-10	rs4694227;rs12640488	6
ENSG00000236959	SULT1D1P	4	70657590	70679606	-1	pseudogene	133150	SULT1D1P	NA	NA	1	11.7	0	NA	NA	NA	NA	8.499e-08	rs4694227	6
ENSG00000109193	SULT1E1	4	70676498	70725870	-1	protein_coding	6783	SULT1E1	7.40467e-05	0.258449	1	0.713	0	NA	NA	NA	NA	7.863e-06	rs4694227	6
ENSG00000164362	TERT	5	1253262	1295184	-1	protein_coding	7015	TERT	0.866151	NA	31	6.675	0	NA	NA	NA	NA	6.072e-15	rs11742908;rs72709458;rs4449583;rs7713218;rs2736100;rs2853672;rs2736099;rs7712562;rs2853676	7
ENSG00000131018	SYNE1	6	152442819	152958936	-1	protein_coding	23345	SYNE1	3.75068e-27	-0.109891	92	13.8	0	NA	NA	NA	NA	3.648e-32	rs73781102;rs6557208;rs9479275;rs7741405;rs58415480;rs6901631;rs75510204;rs633891;rs6904757;rs584336;rs7742927;rs13206045;rs9371587;rs4870098;rs13211693;rs148780923	8
ENSG00000226193	RP3-398G3.5	6	152723533	152726101	1	antisense	NA	NA	NA	NA	1	3.496	0	NA	NA	NA	NA	NA	rs13211693	8
ENSG00000233464	RP11-133I21.2	6	152867068	152868109	1	antisense	NA	NA	NA	NA	1	2.097	0	NA	NA	NA	NA	4.456e-10	rs13211693	8
ENSG00000107104	KANK1	9	470291	746105	1	protein_coding	23189	KANK1	NA	1.27181	58	13.68	0	NA	NA	NA	NA	5.634e-13	rs10975803;rs10739107;rs138821078;rs10815466;rs10976044	9
ENSG00000229875	RP11-130C19.1	9	659986	660326	1	pseudogene	NA	NA	NA	NA	30	13.68	0	NA	NA	NA	NA	1.125e-08	rs10975803;rs10739107	9
ENSG00000227914	RP11-130C19.3	9	673478	685555	-1	antisense	NA	NA	NA	NA	32	13.06	0	NA	NA	NA	NA	5.634e-13	rs10975803;rs138821078;rs10815466;rs10739107	9
ENSG00000137090	DMRT1	9	841690	969090	1	protein_coding	1761	DMRT1	0.683593	-0.489715	26	7.506	0	NA	NA	NA	NA	6.818e-07	rs2277163;rs114680331	9
ENSG00000260461	RP11-541N10.3	10	105637132	105639519	-1	sense_overlapping	NA	NA	NA	NA	4	7.12	0	NA	NA	NA	NA	2.462e-08	rs9419958	10
ENSG00000107960	OBFC1	10	105642300	105677963	-1	protein_coding	79991	OBFC1	1.3253e-05	NA	29	17	0	NA	NA	NA	NA	1.204e-09	rs9419958	10
ENSG00000255229	RP11-304M2.3	11	129279	186136	1	antisense	NA	NA	NA	NA	7	4.286	0	NA	NA	NA	NA	NA	rs547025	11
ENSG00000177951	BET1L	11	167784	207428	-1	protein_coding	51272	BET1L	0.378368	1.58595	15	16.83	0	NA	NA	NA	NA	1.089e-12	rs547025	11
ENSG00000188076	SCGB1C1	11	193080	194573	1	protein_coding	147199	SCGB1C1	3.34416e-05	0.362499	7	16.83	4	3.0406e-05	1.56874e-17	GTEx/v8/Whole_Blood	+	2.979e-12	rs547025	11
ENSG00000177947	ODF3	11	196738	200261	1	protein_coding	113746	ODF3	0.586975	1.89376	5	16.83	0	NA	NA	NA	NA	1.089e-12	rs547025	11
ENSG00000232495	AC069287.1	11	203485	204363	-1	pseudogene	NA	NA	NA	NA	7	16.83	0	NA	NA	NA	NA	1.089e-12	rs547025	11
ENSG00000254559	RP11-304M2.5	11	203623	205470	1	antisense	NA	NA	NA	NA	8	16.83	0	NA	NA	NA	NA	1.089e-12	rs547025	11
ENSG00000177963	RIC8A	11	207511	215113	1	protein_coding	60626	RIC8A	0.000378553	-0.341212	10	16.83	0	NA	NA	NA	NA	1.089e-12	rs547025	11
ENSG00000142082	SIRT3	11	215458	236931	-1	protein_coding	23410	SIRT3	2.70052e-05	-0.340985	14	29	0	NA	NA	NA	NA	4.776e-13	rs547025	11
ENSG00000185627	PSMD13	11	236546	252983	1	protein_coding	5719	PSMD13	0.993513	1.38778	25	29	0	NA	NA	NA	NA	4.776e-13	rs547025;rs11246035	11
ENSG00000174885	NLRP6	11	278365	285359	1	protein_coding	171389	NLRP6	NA	-0.192769	5	11.63	0	NA	NA	NA	NA	3.571e-11	rs547025	11
ENSG00000131808	FSHB	11	30252563	30256808	1	protein_coding	2488	FSHB	0.0128992	0.0592911	1	13.3	0	NA	NA	NA	NA	3.488e-06	rs11031006	12
ENSG00000152219	ARL14EP	11	30344598	30359774	1	protein_coding	120534	ARL14EP	0.151697	-0.308298	29	8.951	0	NA	NA	NA	NA	3.788e-08	rs11031006	12
ENSG00000227160	RP1-65P5.1	11	32133595	32364955	-1	pseudogene	NA	NA	NA	NA	77	18.74	0	NA	NA	NA	NA	2.035e-21	rs11031690;rs3920533;rs11031731;rs10835881;rs11031736;rs2207548;rs932503;rs11031737	13
ENSG00000184937	WT1	11	32409321	32457176	-1	protein_coding	7490	WT1	NA	0.494647	150	19.46	0	NA	NA	NA	NA	2.818e-15	rs6484574;rs2418910;rs11031783;rs10835904;rs28460016;rs7114908;rs4258351;rs7110547	13
ENSG00000183242	WT1-AS	11	32457064	32480315	1	antisense	51352	WT1-AS	NA	NA	92	19.46	0	NA	NA	NA	NA	9.279e-11	rs7110547;rs4258351;rs2418910;rs11031783;rs10835904;rs12282155	13
ENSG00000176102	CSTF3	11	33098734	33183917	-1	protein_coding	1479	CSTF3	0.996434	0.320263	0	0	1	0.00013316	0.00808685	GTEx/v8/Whole_Blood	-	5.699e-15	rs11031731;rs10835881	13
ENSG00000166266	CUL5	11	107879459	107978503	1	protein_coding	8065	CUL5	0.999965	0.0584064	4	8.966	0	NA	NA	NA	NA	1.522e-15	rs189426461;rs111559044;rs72993806	15
ENSG00000200855	Y_RNA	11	107955640	107955741	1	misc_RNA	NA	NA	NA	NA	1	8.966	0	NA	NA	NA	NA	2.16e-10	rs111559044	15
ENSG00000255467	RP11-144G7.2	11	107975801	107992411	-1	antisense	NA	NA	NA	NA	1	7.49	0	NA	NA	NA	NA	1.618e-11	rs72993806	15
ENSG00000075239	ACAT1	11	107992243	108018503	1	protein_coding	38	ACAT1	0.00159952	-0.25018	5	7.49	0	NA	NA	NA	NA	4.857e-16	rs72993806;rs189426461	15
ENSG00000149308	NPAT	11	108027942	108093369	-1	protein_coding	4863	NPAT	0.142677	-0.741015	8	10.43	0	NA	NA	NA	NA	1.611e-12	rs72993806;rs189426461	15
ENSG00000149311	ATM	11	108093211	108239829	1	protein_coding	472	ATM	2.71064e-30	-0.823887	19	24	1	0.000192752	5.72998e-21	GTEx/v8/Whole_Blood	+	2.038e-18	rs72993806;rs189426461;rs149934734	15
ENSG00000269042	AP001925.1	11	108130255	108136480	-1	protein_coding	NA	NA	NA	NA	6	24	0	NA	NA	NA	NA	6.219e-18	rs72993806;rs189426461;rs149934734	15
ENSG00000166323	C11orf65	11	108179246	108338258	-1	protein_coding	160140	C11orf65	8.7813e-17	0.106835	71	23.2	0	NA	NA	NA	NA	7.052e-19	rs72993806;rs189426461;rs111559044;rs149934734	15
ENSG00000221607	AP005718.1	11	108340182	108340279	-1	miRNA	NA	NA	NA	NA	12	7.766	0	NA	NA	NA	NA	3.091e-12	rs72993806	15
ENSG00000178202	KDELC2	11	108342832	108369159	-1	protein_coding	143888	KDELC2	1.57002e-08	-0.278548	20	28	0	NA	NA	NA	NA	3.013e-18	rs72993806;rs149934734;rs79088165	15
ENSG00000110723	EXPH5	11	108376158	108464465	-1	protein_coding	23086	EXPH5	5.76468e-21	-0.698487	18	9.846	0	NA	NA	NA	NA	1.828e-16	rs72993806;rs79088165;rs149934734;rs189426461	15
ENSG00000177119	ANO6	12	45609770	45834187	1	protein_coding	196527	ANO6	4.52445e-20	0.260722	1	6.38	0	NA	NA	NA	NA	NA	rs2307061	16
ENSG00000139218	SCAF11	12	46312914	46385903	-1	protein_coding	9169	SCAF11	0.999681	-0.969276	1	3.381	0	NA	NA	NA	NA	NA	rs2307061	16
ENSG00000111371	SLC38A1	12	46576846	46663800	-1	protein_coding	81539	SLC38A1	0.975432	-0.330577	9	16.79	0	NA	NA	NA	NA	5.669e-07	rs2307061;rs11531206	16
ENSG00000134294	SLC38A2	12	46751972	46766650	-1	protein_coding	54407	SLC38A2	0.969357	-1.91804	25	19.81	0	NA	NA	NA	NA	1.724e-08	rs2307061;rs11531206	16
ENSG00000258096	RP11-474P2.2	12	46765246	46767561	1	antisense	NA	NA	NA	NA	18	19.81	0	NA	NA	NA	NA	1.724e-08	rs11531206;rs2307061	16
ENSG00000257261	RP11-96H19.1	12	46777462	46850051	1	lincRNA	NA	NA	NA	NA	155	21.6	267	1.10217e-20	1.46126e-32	GTEx/v8/Whole_Blood	+	1.371e-09	rs2307061;rs11531206;rs9669403	16
ENSG00000257496	RP11-474P2.4	12	46778016	46780774	-1	lincRNA	NA	NA	NA	NA	10	21.6	0	NA	NA	NA	NA	5.768e-09	rs2307061;rs11531206	16
ENSG00000272369	RP11-446N19.1	12	46931285	47046333	1	lincRNA	NA	NA	NA	NA	0	0	1	2.99464e-10	1.47606e-08	GTEx/v8/Whole_Blood	-	1.566e-09	rs9669403	16
ENSG00000150967	ABCB9	12	123405498	123466196	-1	protein_coding	23457	ABCB9	0.00290111	NA	13	16.51	157	5.38377e-08	0.000120577	GTEx/v8/Whole_Blood	-	7.637e-09	rs641760	17
ENSG00000111325	OGFOD2	12	123459127	123464590	1	protein_coding	79676	OGFOD2	3.80506e-07	-0.495076	12	16.51	21	7.71113e-05	0.0229396	GTEx/v8/Whole_Blood	-	1.003e-08	rs641760	17
ENSG00000256028	RP11-197N18.2	12	123459867	123467454	1	processed_transcript	NA	NA	NA	NA	14	16.51	0	NA	NA	NA	NA	1.003e-08	rs641760	17
ENSG00000182196	ARL6IP4	12	123464607	123467456	1	protein_coding	51329	ARL6IP4	0.0112342	-0.527874	12	16.51	297	1.42826e-11	1.07217e-07	GTEx/v8/Whole_Blood	+	7.637e-09	rs641760	17
ENSG00000090975	PITPNM2	12	123468027	123634562	-1	protein_coding	57605	PITPNM2	0.999994	-0.297419	92	16.51	0	NA	NA	NA	NA	7.637e-09	rs641760;rs1716162	17
ENSG00000265526	MIR4304	12	123495214	123495275	-1	miRNA	100422931	MIR4304	NA	NA	7	4.693	0	NA	NA	NA	NA	1.932e-08	rs641760	17
ENSG00000265603	RN7SL133P	12	123500727	123500976	1	misc_RNA	NA	RN7SL133P	NA	NA	6	4.693	0	NA	NA	NA	NA	1.932e-08	rs641760	17
ENSG00000251497	RP11-197N18.7	12	123565931	123569291	1	lincRNA	100507091	PITPNM2-AS1	NA	NA	5	16.34	0	NA	NA	NA	NA	1.199e-08	rs641760	17
ENSG00000051825	MPHOSPH9	12	123636867	123728561	-1	protein_coding	10198	MPHOSPH9	0.000759987	-0.131484	196	17.2	5	0.000227611	0.0361178	GTEx/v8/Whole_Blood	-	8.494e-09	rs641760;rs1716162	17
ENSG00000130921	C12orf65	12	123717463	123742506	1	protein_coding	91574	C12orf65	0.172329	0.226571	78	17.2	0	NA	NA	NA	NA	2.321e-08	rs641760	17
ENSG00000235423	RP11-282O18.3	12	123736577	123746030	-1	antisense	NA	NA	NA	NA	42	14.16	73	5.63321e-06	6.62196e-08	GTEx/v8/Whole_Blood:GTEx/v8/Uterus	-	7.637e-09	rs641760	17
ENSG00000111328	CDK2AP1	12	123745528	123756881	-1	protein_coding	8099	CDK2AP1	0.742361	NA	27	14.16	256	5.36741e-18	7.41691e-42	GTEx/v8/Whole_Blood	+	7.637e-09	rs641760	17
ENSG00000269980	RP11-282O18.7	12	123746607	123746949	1	antisense	NA	NA	NA	NA	24	14.16	0	NA	NA	NA	NA	2.321e-08	rs641760	17
ENSG00000199845	RNA5SP375	12	123767463	123767581	-1	rRNA	100873633	RNA5SP375	NA	NA	8	8.311	0	NA	NA	NA	NA	2.061e-08	rs641760	17
ENSG00000270113	RP11-282O18.6	12	123773656	123774230	-1	lincRNA	NA	NA	NA	NA	7	8.311	0	NA	NA	NA	NA	3.251e-08	rs641760	17
ENSG00000139697	SBNO1	12	123773656	123849390	-1	protein_coding	55206	SBNO1	1	-1.46751	29	22.9	0	NA	NA	NA	NA	2.482e-08	rs641760	17
ENSG00000207189	Y_RNA	12	123833546	123833647	-1	misc_RNA	NA	NA	NA	NA	5	9.161	0	NA	NA	NA	NA	4.263e-08	rs641760	17
ENSG00000256092	hsa-mir-8072	12	123848415	123850660	1	lincRNA	102466877	MIR8072	NA	NA	4	9.855	1	0.000169545	3.14465e-17	GTEx/v8/Whole_Blood	+	2.482e-08	rs641760	17
ENSG00000183955	SETD8	12	123868320	123893905	1	protein_coding	387893	SETD8	0.945359	0.950256	19	9.622	304	4.63294e-14	7.37482e-11	GTEx/v8/Whole_Blood	-	7.637e-09	rs641760	17
ENSG00000150977	RILPL2	12	123899936	123921264	-1	protein_coding	196383	RILPL2	0.0608722	-0.185559	18	7.294	0	NA	NA	NA	NA	8.439e-09	rs641760	17
ENSG00000184209	SNRNP35	12	123942188	123957701	1	protein_coding	11066	SNRNP35	2.28333e-07	-0.463368	0	0	1	8.32309e-05	0.0128821	GTEx/v8/Whole_Blood	NA	NA	rs641760	17
ENSG00000150907	FOXO1	13	41129804	41240734	-1	protein_coding	2308	FOXO1	0.96638	-1.01598	150	15.99	0	NA	NA	NA	NA	1.066e-11	rs7986407;rs1986649;rs9532631;rs9549296	19
ENSG00000229456	RLIMP1	13	41192875	41195485	1	pseudogene	100533695	RLIMP1	NA	NA	27	11.36	0	NA	NA	NA	NA	5.442e-11	rs7986407;rs1986649;rs9532631	19
ENSG00000211491	MIR320D1	13	41301964	41302011	-1	miRNA	100313896	MIR320D1	NA	NA	21	9.119	0	NA	NA	NA	NA	1.086e-09	rs7986407;rs9549296;rs1986649;rs9532631	19
ENSG00000102738	MRPS31	13	41303432	41345309	-1	protein_coding	10240	MRPS31	4.0936e-05	-0.0208922	47	28	0	NA	NA	NA	NA	8.043e-10	rs7986407;rs9549296;rs1986649;rs9532631	19
ENSG00000102743	SLC25A15	13	41363548	41384247	1	protein_coding	10166	SLC25A15	0.00124732	NA	1	3.125	0	NA	NA	NA	NA	4.328e-10	rs1986649;rs9532631	19
ENSG00000168852	TPTE2P5	13	41396432	41495890	-1	pseudogene	100616668	TPTE2P5	NA	NA	15	8.259	0	NA	NA	NA	NA	1.12e-09	rs9549296;rs1986649;rs9532631	19
ENSG00000176268	CYCSP34	13	41437735	41438038	-1	pseudogene	360182	CYCSP34	NA	NA	2	6.156	0	NA	NA	NA	NA	2.506e-09	rs9532631	19
ENSG00000239827	SUGT1P3	13	41482295	41495910	-1	pseudogene	283507	SUGT1P3	NA	NA	4	2.163	0	NA	NA	NA	NA	2.721e-09	rs9532631	19
ENSG00000120690	ELF1	13	41506056	41635576	-1	protein_coding	1997	ELF1	0.54778	-0.476383	4	8.399	0	NA	NA	NA	NA	4.147e-09	rs9532631	19
ENSG00000181222	POLR2A	17	7387685	7417933	1	protein_coding	5430	POLR2A	1	0.931618	1	5.042	0	NA	NA	NA	NA	2.231e-13	rs78378222;rs35850753	21
ENSG00000239697	TNFSF12	17	7452208	7464925	1	protein_coding	8742	TNFSF12	0.997954	-0.448531	1	11.37	6	1.72286e-05	1.02206e-25	GTEx/v8/Whole_Blood	-	2.446e-14	rs78378222;rs35850753;rs78414518;rs17879377	21
ENSG00000248871	TNFSF12-TNFSF13	17	7452416	7464918	1	protein_coding	407977	TNFSF12-TNFSF13	0.997954	-0.561606	1	11.37	0	NA	NA	NA	NA	2.446e-14	rs78378222;rs35850753	21
ENSG00000161955	TNFSF13	17	7461609	7464925	1	protein_coding	8741	TNFSF13	0.877768	-0.927189	1	11.37	0	NA	NA	NA	NA	2.446e-14	rs78378222;rs35850753	21
ENSG00000161956	SENP3	17	7465192	7475287	1	protein_coding	26168	SENP3	0.995995	NA	2	11.37	0	NA	NA	NA	NA	2.446e-14	rs78378222;rs35850753;rs78414518	21
ENSG00000265500	SENP3-EIF4A1	17	7466604	7482033	1	processed_transcript	100533955	SENP3-EIF4A1	NA	NA	2	11.37	0	NA	NA	NA	NA	2.446e-14	rs78378222;rs35850753;rs78414518	21
ENSG00000161960	EIF4A1	17	7476024	7482323	1	protein_coding	1973	EIF4A1	0.999614	-0.471968	1	1.487	0	NA	NA	NA	NA	4.932e-08	rs78414518	21
ENSG00000264772	SNORA67	17	7476144	7485342	1	processed_transcript	26781	SNORA67	NA	NA	2	8.828	0	NA	NA	NA	NA	4.932e-08	rs78414518	21
ENSG00000209582	SNORA48	17	7478031	7478165	1	snoRNA	652965	SNORA48	NA	NA	1	1.487	0	NA	NA	NA	NA	4.932e-08	rs78414518	21
ENSG00000238917	SNORD10	17	7480129	7480270	1	snoRNA	652966	SNORD10	NA	NA	1	1.487	0	NA	NA	NA	NA	4.932e-08	rs78414518	21
ENSG00000129226	CD68	17	7482785	7485429	1	protein_coding	968	CD68	0.000599774	0.428807	2	8.828	0	NA	NA	NA	NA	4.932e-08	rs78414518	21
ENSG00000233223	AC113189.5	17	7485282	7487390	-1	antisense	100996842	LOC100996842	NA	NA	2	8.828	0	NA	NA	NA	NA	4.932e-08	rs78414518	21
ENSG00000129255	MPDU1	17	7486847	7496107	1	protein_coding	9526	MPDU1	0.144211	-0.62783	2	8.828	0	NA	NA	NA	NA	4.932e-08	rs78414518	21
ENSG00000129194	SOX15	17	7491496	7493488	-1	protein_coding	6665	SOX15	0.361606	-0.211833	1	8.828	0	NA	NA	NA	NA	1.438e-07	rs78414518	21
ENSG00000129245	FXR2	17	7494548	7518189	-1	protein_coding	9513	FXR2	0.99977	NA	1	8.828	0	NA	NA	NA	NA	1.438e-07	rs78414518	21
ENSG00000129244	ATP1B2	17	7549945	7561086	1	protein_coding	482	ATP1B2	0.179759	0.44868	1	1.564	0	NA	NA	NA	NA	1.992e-08	rs17879377;rs78414518	21
ENSG00000141510	TP53	17	7565097	7590856	-1	protein_coding	7157	TP53	0.912223	-0.120095	13	15.93	0	NA	NA	NA	NA	3.841e-26	rs17879377;rs78414518;rs78378222;rs35850753	21
ENSG00000262251	RP11-199F11.2	17	7588578	7589689	-1	sense_intronic	NA	NA	NA	NA	6	7.731	0	NA	NA	NA	NA	3.062e-16	rs35850753;rs17879377	21
ENSG00000141499	WRAP53	17	7589389	7606820	1	protein_coding	55135	WRAP53	0.617463	-1.78612	4	7.731	0	NA	NA	NA	NA	3.419e-07	rs17879377	21
ENSG00000183914	DNAH2	17	7620672	7737062	1	protein_coding	146754	DNAH2	2.48852e-21	0.332994	1	0.088	0	NA	NA	NA	NA	6.833e-17	rs138420351	21
ENSG00000125885	MCM8	20	5931298	5975852	1	protein_coding	84515	MCM8	1.92893e-10	1.17014	1	22.4	0	NA	NA	NA	NA	2.826e-08	rs16991615	22
ENSG00000207380	Y_RNA	20	5945184	5945296	1	misc_RNA	NA	NA	NA	NA	1	22.4	0	NA	NA	NA	NA	2.826e-08	rs16991615	22
ENSG00000231961	RP5-967N21.7	20	5945826	5946157	1	pseudogene	NA	NA	NA	NA	1	22.4	0	NA	NA	NA	NA	2.826e-08	rs16991615	22
ENSG00000100354	TNRC6B	22	40440821	40731812	1	protein_coding	23112	TNRC6B	1	-2.91639	86	16.12	0	NA	NA	NA	NA	1.031e-12	rs112251865;rs6001872	23
ENSG00000196588	MKL1	22	40806285	41032706	-1	protein_coding	57591	MKL1	0.540324	-0.588524	0	0	2	0.000296128	0.0178508	GTEx/v8/Whole_Blood	-	3.831e-11	rs6001872	23
posMapSNPs: the number of SNPs mapped to gene based on positional mapping. posMapMaxCADD: the maximum CADD score of mapped SNPs by positional mapping. eqtlMapSNPs: the number of SNPs mapped to the gene based on eQTL mapping. eqtlMapminP: the minimum eQTL P-value of mapped SNPs. eqtlMapminQ: the minimum eQTL Q-value (gene Q-value of GTEx eQTLs) of mapped SNPs to the gene. eqtlMapts: tissue types of mapped eQTL SNPs. eqtlDirection: consecutive direction of mapped eQTL SNPs. minGwasP: the minimum P-value of mapped SNPs. IndSigSNPs: rs numbers of all the independent significant SNPs of the mapped genes. Genomic loci: the index of genomic risk loci matched with Supplementary Table 4.

### Sheet: Supplementary Table 6
Supplementary Table 6. Expression values of the prioritized genes in 30 tissues.
Ensg	Symbol	Adipose_Tissue	Adrenal_Gland	Bladder	Blood	Blood_Vessel	Brain	Breast	Cervix_Uteri	Colon	Esophagus	Fallopian_Tube	Heart	Kidney	Liver	Lung	Muscle	Nerve	Ovary	Pancreas	Pituitary	Prostate	Salivary_Gland	Skin	Small_Intestine	Spleen	Stomach	Testis	Thyroid	Uterus	Vagina
ENSG00000142789	CELA3A	1.29669	1.85346	1.62796	0.947944	1.42301	0.818811	1.37897	2.10932	1.38833	1.59709	2.22679	0.940321	1.27182	1.83065	1.37019	0.862754	1.32127	2.15974	5.67243	1.79154	1.70984	1.3733	1.21385	1.85993	2.20344	3.55641	2.06507	1.41969	1.97922	1.72314
ENSG00000201273	RNU6-776P	0.0218009	0.00120873	0	0.00552619	0.0085964	0.00467521	0.0143436	0	0.0135546	0.0125894	0	0.00661319	0.00696715	0.0119068	0.00676476	0.00581149	0.0172918	0.0143074	5.22957	0.0176493	0.00542089	0.00529028	0.00725641	0.0165541	0.0119573	0.0668284	0.0140892	0.00537839	0.0148184	0.00549273
ENSG00000228397	RP1-224A6.3	0.23047	0.202473	0.113152	0.172971	0.0933261	0.0785952	0.177262	0.0839947	0.107149	0.0687609	0.0793309	0.103652	0.132027	0.0533084	0.164576	0.0705386	0.115971	0.0710613	0.622954	0.121819	0.113969	0.12795	0.146359	0.215473	0.274937	0.128282	1.44195	0.160278	0.0810636	0.0833868
ENSG00000218510	LINC00339	4.16129	3.60375	4.06826	3.0222	3.84427	2.88993	4.30311	4.2427	3.73804	3.56082	4.29054	2.68705	3.38681	3.0442	3.91593	2.82244	4.5363	4.5082	5.20731	4.36473	4.2618	3.83846	4.11535	3.92358	4.67599	3.53251	4.18674	4.71393	4.37033	3.90593
ENSG00000070831	CDC42	5.6715	5.64274	5.67243	5.64587	5.67221	5.38314	5.67243	5.67243	5.67161	5.66687	5.67243	5.16932	5.44625	5.13657	5.67243	5.3122	5.67243	5.67243	4.90645	5.66811	5.66945	5.66837	5.67235	5.67155	5.67185	5.64726	5.60678	5.67175	5.67243	5.67243
ENSG00000230068	CDC42-IT1	0.201917	0.11586	0.287933	0.254017	0.145928	0.0914978	0.29024	0.275144	0.199686	0.169887	0.267394	0.0639744	0.121669	0.0387624	0.294891	0.0567957	0.344107	0.523387	0.11614	0.287544	0.244229	0.230188	0.464582	0.309697	0.269495	0.187615	0.20988	0.288185	0.334029	0.392955
ENSG00000271428	RP1-224A6.8	0.26682	0.141132	0.327615	0.25499	0.170914	0.101962	0.330743	0.305088	0.222313	0.19444	0.191073	0.0917816	0.122315	0.0407341	0.383384	0.0824682	0.431982	0.533342	0.158959	0.267731	0.251871	0.358318	0.613063	0.383997	0.304186	0.263847	0.299901	0.344529	0.399439	0.44257
ENSG00000271840	RP1-224A6.9	0.800273	0.52356	1.05635	0.777759	0.720866	0.673427	0.658321	1.52966	0.884627	1.00045	1.04739	0.551192	0.726889	0.571709	1.40153	0.386405	1.59687	1.36644	0.328292	1.01626	1.5768	0.765909	0.619446	0.867463	1.60522	0.611186	0.90273	1.08815	1.5683	1.43377
ENSG00000162552	WNT4	0.74752	2.87618	2.00348	0.385033	0.26834	0.751726	1.27165	2.63027	1.16196	1.69862	3.30804	0.117706	0.821041	0.685316	0.987704	0.822691	0.575464	4.31543	1.19742	2.87537	3.02132	2.09175	3.34315	2.0705	0.584678	1.91837	1.17342	1.53018	2.45799	2.87881
ENSG00000197959	DNM3	1.77161	2.62126	1.28112	0.370548	1.47017	4.10001	1.80666	2.25173	1.21395	1.09913	1.69245	0.538735	1.14804	0.148291	1.99079	0.393969	2.64786	1.67015	0.257478	2.76717	1.41239	1.1434	1.08311	0.943784	1.00456	1.05432	1.76567	1.78863	2.1708	2.10843
ENSG00000196208	GREB1	1.07566	1.54086	1.25281	0.0769118	0.695869	2.25625	2.90603	5.29341	0.755059	1.35929	5.40767	1.16811	0.555855	0.883094	1.02122	1.234	2.80907	5.61429	1.65664	2.83603	4.78131	0.857436	1.18029	0.731882	0.182306	1.43874	4.08531	0.610065	5.17318	3.98443
ENSG00000201610	RNA5SP84	0.00362015	0	0	0.000777215	0.00082536	0.005182	0.00779507	0.0250154	0.000493287	0.00257045	0.139668	0.00284403	0.00352875	0.00114095	0.00207138	0.0014084	0.00790041	0.0932986	0.00451327	0.0073592	0.00925654	0	0.00182584	0.00563727	0.00142564	0.00158335	0.0163395	0.00551412	0.0277608	0.0215395
ENSG00000264010	MIR4429	0	0.0020332	0	0	0.000874206	0.000490717	0.00199984	0	0.000853696	0.000276054	0	0.00139602	0	0	0	0.000639088	0.000619543	0.0198715	0	0	0	0	0.000901466	0	0	0	0	0	0	0.00495123
ENSG00000251718	RNU2-13P	0.00774468	0.0169412	0	0.00173587	0.00714914	0.0115163	0.21719	0.364456	0.00459887	0.0141596	0.493233	0.00616989	0.00386248	0.00190818	0.00543085	0.00349851	0.0505856	2.55234	0.0164588	0.0673758	0.72671	0.00726307	0.0102649	0.0121087	0	0.0118025	0.14657	0.00974525	0.410623	0.233846
ENSG00000202248	RNA5SP85	0.00723273	0.00656308	0	0.0139444	0.0166751	0.0129801	0.141222	0.41844	0.00321533	0.0104641	0.172695	0.00166047	0.00856028	0.00432486	0.0106919	0.00356025	0.0366909	1.77827	0.0107486	0.024051	0.483361	0	0.0049017	0.00194359	0.00907589	0.0162758	0.132625	0.00799903	0.21466	0.159356
ENSG00000239899	RN7SL674P	0.128505	0.185405	0.0656462	0.230302	0.105717	0.269052	0.695822	1.50904	0.0936275	0.193805	1.67028	0.124806	0.047699	0.0811083	0.156571	0.11479	0.49386	3.62581	0.304465	0.569992	1.14924	0.286058	0.167209	0.104506	0.10223	0.170395	0.886385	0.0914959	1.84768	0.917312
ENSG00000270141	TERC	0.0308632	0.00907936	0.0174566	0.010593	0.0277501	0.0254283	0.0339218	0	0.0110825	0.0226446	0.0770157	0.00763538	0.0117326	0.00636408	0.0190193	0.00732052	0.0225054	0.0130746	0.00432739	0.0223465	0.0292856	0.00829961	0.0360555	0.00785456	0.0122039	0.0307131	0.175107	0.0304196	0.0324817	0.0132067
ENSG00000184378	ACTRT3	1.81947	1.27151	1.73306	0.62752	1.61082	1.11034	1.62548	1.74306	1.26012	1.70781	2.14789	0.828415	1.44883	1.5095	1.29714	0.661425	1.68376	1.93489	0.534774	1.6384	1.41143	1.02711	1.36332	1.19562	0.710528	1.44008	5.54319	1.92792	1.65334	1.31674
ENSG00000269889	RP11-816J6.3	0.27661	0.150411	0.408838	0.145908	0.365729	0.235614	0.341731	0.243526	0.301434	0.395535	0.460881	0.257124	0.206476	0.0857527	0.200948	0.154021	0.454618	0.297792	0.0557148	0.842647	0.320644	0.182276	0.365196	0.237114	0.168969	0.308875	2.76974	0.352702	0.288361	0.235621
ENSG00000085274	MYNN	3.23723	2.52563	3.24661	2.08295	3.19557	2.24049	3.28257	3.60267	2.93144	3.00766	3.57027	1.97004	2.17351	2.05349	3.13374	2.55896	3.46911	3.67529	2.10853	2.87079	3.13526	2.86299	3.16327	2.95548	3.08987	2.80735	3.63263	3.36383	3.74063	3.33498
ENSG00000269984	RP11-362K14.5	0.642432	0.573998	0.547558	0.375284	0.490861	0.715457	0.61581	1.0903	0.595769	0.611609	1.19678	0.325334	0.48027	0.434553	0.883347	0.0806311	0.923266	1.05838	0.624186	1.60174	0.851436	0.650382	0.619126	0.791658	0.890966	0.707077	0.94455	1.05444	1.01611	0.804318
ENSG00000171757	LRRC34	1.87621	0.807338	1.24397	0.372613	1.54803	1.74581	1.71804	2.02331	1.03164	0.927536	2.22813	0.922457	1.09301	0.173065	1.74916	0.246372	2.11718	1.81693	0.264395	2.90219	1.45732	0.728518	0.956719	0.842671	1.19371	0.80763	3.92256	1.88696	1.73426	1.29646
ENSG00000270135	RP11-362K14.7	0.484959	0.206873	0.387941	0.0932292	0.444219	0.642587	0.515639	0.776751	0.382431	0.309775	0.996813	0.153329	0.28884	0.075912	0.559514	0.124438	0.755843	0.678786	0.0960184	1.14095	0.449515	0.240429	0.313737	0.401059	0.508614	0.290576	0.595599	0.622996	0.643713	0.397034
ENSG00000270096	RP11-362K14.6	1.80314	1.10303	1.75885	0.611093	1.82109	2.24004	1.91946	2.32778	1.59792	1.52949	2.62056	0.853021	1.09462	0.530526	1.94889	0.835179	2.45308	2.37709	0.714768	2.69113	1.74755	1.31355	1.55709	1.70439	1.90493	1.38727	2.01395	2.09682	2.36333	1.73518
ENSG00000188306	LRRIQ4	0.091284	0.0362767	0.0714163	0.0499962	0.0535695	0.077312	0.0928168	0.21494	0.260789	0.0403722	0.260798	0.0398195	0.0500273	0.0347584	0.144969	0.0131258	0.0781313	0.242551	0.00939627	0.263246	0.143926	0.305903	0.0577833	0.275271	0.126638	0.194279	2.84176	0.128255	0.12726	0.0904952
ENSG00000114248	LRRC31	0.0696367	0.0137661	0.102517	0.100002	0.0114727	0.0579748	0.178008	0.123625	1.60817	0.0708686	0.112728	0.0128573	0.203113	0.969894	0.416329	0.0109197	0.0255918	0.0572978	0.0295883	0.070116	0.542265	2.57678	0.0468676	2.22183	0.137369	2.22326	0.182929	0.0635723	0.0707651	0.0369051
ENSG00000173890	GPR160	2.5857	0.578597	2.09357	3.97775	0.798128	0.556764	2.93961	1.10718	2.21338	0.824252	1.16305	0.404047	3.60671	0.556931	2.77969	0.422782	1.17941	0.538424	2.3958	1.26692	3.04039	3.05422	0.736558	3.91053	3.47418	3.27271	1.85454	1.96467	0.8531	0.99603
ENSG00000145216	FIP1L1	5.1328	4.84081	5.22466	4.28565	5.42319	4.20485	5.15186	5.52781	4.76118	4.78706	5.34703	3.69162	3.95451	3.43378	5.1665	4.47199	5.40782	5.60865	3.34703	4.78625	4.89138	4.77507	5.28751	4.88617	5.05162	4.47125	5.66907	5.21121	5.50613	5.27274
ENSG00000072201	LNX1	3.54672	1.32705	2.3932	0.283989	2.20504	2.37355	3.6883	2.32872	1.98465	2.80397	2.38884	1.80569	2.39936	1.12569	1.68198	1.53527	2.22189	1.33301	2.35566	2.55258	2.50984	3.31611	3.08545	2.24043	0.484938	2.58043	2.81132	3.92655	2.49501	3.16265
ENSG00000248494	LNX1-AS2	0.148275	0.444787	0.20244	0.0164606	0.0320614	0.00141555	0.310787	0.102479	0.0735229	0.103315	0.131708	0.0319017	0.200856	0.00699712	0.0342818	0.0276311	0.0508284	0.0719193	0.155048	0.288511	0.212522	0.337416	0.0675519	0.123496	0.00548422	0.242037	0.0233201	0.255334	0.0937914	0.155677
ENSG00000249341	RP11-317M11.1	0.232827	0.0245716	0.156933	0.0619043	0.0786075	0.00840602	0.129196	0.0613191	0.0875109	0.0900689	0.087277	0.0288652	0.594892	0.00743408	0.13119	0.0296757	0.136331	0.0424154	0.0117627	0.0294008	0.0332143	0.0899584	0.132788	0.130477	0.0198006	0.0606506	0.0504393	0.0564663	0.0542697	0.136946
ENSG00000173610	UGT2A1	0.0115629	0.0135864	0.0185836	0.0383351	0.0163142	0.00513934	0.0107813	0.0499556	0.00964309	0.00785615	0.0275478	0.00978793	0.939991	1.23683	0.0915231	0.00359982	0.0186867	0.00866026	0.00289163	2.88017	0.0281279	0.0378982	0.39467	0.00844482	0.0306485	0.00708283	0.111782	0.00660604	0.0328335	0.142817
ENSG00000173597	SULT1B1	0.864538	0.394076	0.606367	3.09914	0.699138	0.463413	0.627779	0.794367	2.35792	0.559628	1.31889	0.346237	0.28601	2.97568	1.8667	0.0931066	0.579482	0.680772	0.145345	0.246491	0.592543	0.433389	1.20709	3.49328	3.34014	2.76797	0.296613	0.537268	0.74826	1.17169
ENSG00000236959	SULT1D1P	0.00157161	0.029954	0	0.00173533	0.00265658	0.000557796	0.00360594	0.0250413	0.00267365	0.00173756	0	0.000963787	0.00262505	0.0180157	0.0171658	0.000384924	0.00205155	0.00114384	0	0.00411549	0.00657887	0.0531286	0.142223	0.0630805	0.00387089	0.00321637	0.0189227	0.00075228	0.00121412	0.107829
ENSG00000109193	SULT1E1	0.109503	4.20563	1.10035	0.0603999	0.471127	0.0471836	0.231055	1.08615	0.225791	0.380042	0.545537	0.068199	0.437048	3.17566	2.2765	0.0255078	0.131867	0.238375	0.0769708	0.870441	0.945714	2.81823	3.64769	3.27163	0.104767	1.28778	0.263469	0.069758	0.409406	3.92926
ENSG00000164362	TERT	0.00957355	0.00632676	0.0158959	0.186519	0.00834231	0.209969	0.0398573	0.0421018	0.354964	0.108186	0.0402674	0.00462026	0.0193466	0.00941943	0.0517639	0.00422339	0.0106259	0.0129271	0.00614802	0.0327058	0.0493647	0.1027	0.119295	0.771592	0.678545	0.269837	1.90284	0.0368092	0.022914	0.0609676
ENSG00000131018	SYNE1	3.50035	3.05858	3.60157	2.30081	4.64786	3.87828	3.51313	3.81447	3.14568	2.96177	4.46401	2.88034	3.46955	1.61509	4.51628	2.28038	3.69513	5.19164	2.0255	4.63347	3.60567	2.08002	3.27451	2.83756	4.22665	3.18139	4.16109	4.8127	4.57166	3.29264
ENSG00000226193	RP3-398G3.5	0.0225637	0.1263	0.0207704	0.0136281	0.564262	0.0267534	0.0198323	0.0195821	0.00731967	0.0176779	0.125856	0.00880129	1.13101	0.00449935	0.0360323	0.00956744	0.0121358	0.0722253	0.00564921	0.0256544	0.015321	0.00566838	0.142235	0.00219129	0.0216408	0.00636964	0.0619203	0.148571	0.0201542	0.0362253
ENSG00000233464	RP11-133I21.2	0.0344897	0.0154995	0.00573161	0.0157965	0.007201	0.0268788	0.0398742	0.0217271	0.00806859	0.00903672	0.109339	0.0169926	0.0237307	0.00235763	0.0491871	0.0066084	0.0456939	0.200152	0.00100181	0.047254	0.0205446	0.0123331	0.0162862	0.00764988	0.0200551	0.013579	0.0880233	0.0395933	0.0537548	0.0570622
ENSG00000107104	KANK1	4.72016	2.6976	5.4369	0.589408	5.57884	3.86524	4.69088	5.0268	4.62958	5.01743	4.90277	4.48435	3.71379	4.57629	3.65461	4.24692	4.84381	4.26711	3.15786	4.5473	5.00388	4.42783	4.84388	4.04653	2.44294	3.827	4.13552	4.96102	5.34139	5.40487
ENSG00000229875	RP11-130C19.1	0.0242005	0.0178158	0.0486484	0.00278385	0.0224626	0.0154583	0.0218234	0	0.0316889	0.0409095	0.0788361	0.0460276	0.0583373	0.00681174	0.0341813	0.00874637	0.084129	0.0218423	0.0284766	0.172064	0.129396	0.0654546	0.0458022	0.0649161	0.00813259	0.0278711	0.1127	0.0631742	0.0365865	0.0628974
ENSG00000227914	RP11-130C19.3	0.071508	0.0209006	0.163372	0.00480144	0.288195	0.101992	0.0773568	0.0609224	0.108821	0.111828	0.13148	0.0346821	0.0402994	0.0306822	0.047197	0.00634994	0.0948173	0.0473183	0.0224052	0.124708	0.188673	0.0737899	0.0600448	0.0742256	0.0152791	0.033548	0.10646	0.0828934	0.10916	0.114292
ENSG00000137090	DMRT1	0.0127949	0.0290176	0.0176075	0.0229148	0.0137105	0.0247055	0.0219869	0.0248717	0.00732703	0.0157223	0.0200727	0.00522344	0.0074576	0.0115395	0.0113945	0.030186	0.0107534	0.0148165	0.00511198	0.0896131	0.0343326	0.024208	0.012498	0.0191222	0.0109846	0.00846413	5.42634	0.395716	0.0424569	0.0226723
ENSG00000260461	RP11-541N10.3	2.38713	2.53655	2.80925	1.2286	2.91873	1.78613	2.68062	2.76389	2.47716	2.60811	2.67299	1.41171	2.46254	0.75915	3.44154	1.12928	2.78416	3.05505	1.54936	3.08599	2.53215	2.55004	2.05798	2.48818	2.5237	2.26953	2.90365	2.98302	3.08712	2.77195
ENSG00000107960	OBFC1	4.67786	4.85566	4.78702	4.10817	4.8144	3.22492	4.76729	4.52461	4.2448	4.81736	4.35966	3.9867	4.14305	2.92427	5.46135	4.01249	4.60703	4.78246	3.76854	4.78489	4.16923	4.63328	4.56409	4.22769	4.4277	4.33939	5.51042	4.74418	4.69145	5.04108
ENSG00000255229	RP11-304M2.3	0.025101	0.0111648	0.0100765	0.196086	0.0279395	0.0136225	0.0312898	0.0172833	0.0219428	0.0231026	0.0386174	0.0093764	0.0145553	0.0136739	0.0460771	0.0104683	0.0314581	0.052152	0.0172112	0.033436	0.0329138	0.0222529	0.0266736	0.0251353	0.0590849	0.0191375	0.78766	0.0360681	0.0316582	0.040145
ENSG00000177951	BET1L	5.36966	5.1756	5.60122	4.6251	5.6435	4.17731	5.44328	5.60055	5.36058	5.20683	5.66343	4.06112	4.87508	4.68992	5.56757	3.69469	5.65617	5.66475	5.17012	5.66457	5.63162	5.42841	5.42802	5.43945	5.53028	5.28035	5.62363	5.63592	5.64395	5.39182
ENSG00000188076	SCGB1C1	0.0518866	0.015384	0.0163308	0.384224	0.0321572	0.0475784	0.057906	0.0318783	0.0301252	0.027169	0.0220409	0.0172899	0.175261	0.0087549	0.116582	0.0227901	0.0531568	0.0395295	0.464613	0.055729	0.0285529	0.0242023	0.0266062	0.0387118	0.185222	0.0489071	0.235579	0.0220815	0.0168765	0.0317243
ENSG00000177947	ODF3	0.0646087	0.0188235	0.0530224	0.0976882	0.0632935	0.0571577	0.0843425	0.0620592	0.0479187	0.0425448	0.102981	0.0232922	0.0274276	0.0174937	0.0691916	0.0329957	0.117368	0.108033	0.041881	0.0330761	0.0593035	0.0517621	0.0638494	0.0580893	0.0614254	0.0429205	4.23785	0.0593463	0.0629383	0.0502472
ENSG00000177963	RIC8A	5.44665	5.20981	5.64216	4.94185	5.63636	4.71711	5.47261	5.63198	5.43123	5.51496	5.63646	4.30001	4.64414	4.19871	5.56697	4.11305	5.62735	5.5987	4.17147	5.59398	5.56144	5.17532	5.52432	5.35733	5.54186	5.05184	5.66629	5.57848	5.65293	5.55408
ENSG00000142082	SIRT3	3.57201	3.66511	3.83743	2.53308	3.65829	3.9594	4.00783	4.2277	3.62752	3.45837	4.14936	3.33826	3.44396	3.54419	3.67997	3.36816	4.34807	4.40792	2.84461	4.70741	4.28112	3.54709	3.69252	3.71181	3.82589	3.4242	5.01644	4.33104	4.1432	3.80042
ENSG00000185627	PSMD13	5.67196	5.63993	5.67243	5.56971	5.67241	5.39222	5.67243	5.67243	5.67111	5.66966	5.67243	5.40391	5.42641	5.41804	5.67243	5.67218	5.67243	5.67243	5.24713	5.6723	5.67243	5.66468	5.67243	5.67203	5.67243	5.6361	5.67243	5.67175	5.67243	5.67243
ENSG00000174885	NLRP6	0.840108	0.196264	0.68126	3.55307	0.5581	0.109944	0.679624	0.43651	0.682792	0.288822	1.27631	0.182247	1.19055	1.48434	1.61373	0.0855042	0.79222	0.287717	0.553646	0.325704	0.474303	0.408416	0.292164	4.47379	2.84504	0.597076	0.741212	0.507669	0.38382	0.462093
ENSG00000131808	FSHB	0.0335613	0.0641603	0.00572893	0.0151397	0.0234155	0.0867535	0.0167809	0.0046376	0.0247538	0.0373844	0	0.0153711	0.0274134	0.0547018	0.0264343	0.011677	0.0282388	0.043455	0.0240865	5.17285	0.045772	0.0418822	0.0257048	0.028363	0.0424716	0.0466155	0.0817265	0.0354776	0.037083	0.0271848
ENSG00000152219	ARL14EP	3.37419	3.53909	3.48461	1.89697	3.50048	3.01589	3.33784	3.67316	3.26552	3.17174	3.6936	2.55291	2.52604	2.3299	3.14071	3.01562	3.60197	3.89289	2.27737	3.69282	3.54641	3.11639	3.11414	3.19231	3.68101	3.07335	3.94921	3.74498	3.90705	3.27362
ENSG00000227160	RP1-65P5.1	0.155584	0.0341803	0.158573	0.00643033	0.0677592	0.0660461	0.12736	0.0553969	0.0694734	0.0907775	0.0866635	0.120204	0.0186337	0.0100758	0.222462	0.0263973	0.214605	0.0325924	0.015215	0.199573	0.0769692	0.0574565	0.0296338	0.0433423	0.250074	0.0719783	0.769158	0.223111	0.466849	0.0943999
ENSG00000184937	WT1	2.0734	0.263492	0.324923	0.11582	0.358411	0.231698	0.0529264	4.49375	0.552993	0.367469	5.62581	1.58893	3.33233	0.104753	0.618078	0.0225233	0.0356128	5.50934	0.118334	0.0355793	0.757298	0.0223026	0.0316434	0.187245	4.56456	0.24387	5.29708	0.0894615	5.59956	3.2942
ENSG00000183242	WT1-AS	1.0176	0.0763823	0.156621	0.0135535	0.157523	0.00659741	0.0137679	2.93451	0.232611	0.167645	3.77565	0.909711	1.21522	0.0330262	0.173667	0.00583989	0.0102848	4.52933	0.0341504	0.00749449	0.359809	0.00590208	0.00881784	0.061008	2.22805	0.0867032	2.03311	0.0343394	4.02814	2.03715
ENSG00000176102	CSTF3	3.34953	3.35802	3.85811	2.28576	3.65625	3.46298	3.5736	4.12251	3.51082	3.53664	4.02543	2.31493	3.08901	3.06544	3.88357	2.57685	4.30204	4.07475	2.45186	4.84322	4.04744	3.47717	3.86237	3.62787	3.94455	3.17436	5.0157	4.25305	4.18573	3.92694
ENSG00000166266	CUL5	3.82398	3.75206	3.98396	1.97829	3.92456	3.19356	3.9015	4.26092	3.78452	3.72473	4.20518	2.85333	3.22288	2.93798	3.85805	4.67166	4.3286	4.27556	2.64857	3.71232	3.94059	3.70898	3.96339	3.75348	3.77496	3.39342	3.51594	4.28343	4.44646	4.01145
ENSG00000200855	Y_RNA	0.0305605	0.0223566	0.0210786	0.0100472	0.0262	0.0134797	0.0370598	0.0549497	0.0250057	0.0219537	0	0.0171811	0.0187747	0.0091052	0.0328239	0.0199199	0.0752292	0.0669561	0.0151083	0.0218229	0.0294947	0.0295566	0.0419779	0.0281435	0.0252307	0.0220521	0.0498057	0.0375318	0.0587682	0.0337176
ENSG00000255467	RP11-144G7.2	0.0170184	0.017965	0.0103384	0.0085589	0.0155389	0.0329032	0.0171258	0.0434085	0.0138856	0.0119782	0.0243297	0.0126951	0.0461599	0.0466941	0.0217258	0.0410035	0.0198244	0.0271616	0.0124663	0.0392737	0.0141604	0.0123302	0.027799	0.019893	0.0190254	0.0143074	0.405715	0.0313939	0.0209864	0.0112251
ENSG00000075239	ACAT1	5.30167	5.43072	4.90307	2.66199	5.2915	4.1102	5.15058	4.98682	5.13547	4.72308	5.0785	5.02422	5.54024	5.6455	4.82109	5.66036	5.29735	5.19603	4.5093	4.5933	4.34929	4.52568	4.86354	4.31309	4.31655	5.21287	5.52826	4.9607	5.19627	4.74513
ENSG00000149308	NPAT	2.95866	2.3885	3.05997	2.28406	2.88781	1.93965	3.04793	3.32224	2.60456	2.56886	3.19857	1.60402	1.82137	1.53229	3.16635	1.66645	3.27317	3.40063	1.54962	2.77231	2.84625	2.74659	3.10162	2.97469	3.29208	2.31427	3.20655	3.24497	3.29985	3.05014
ENSG00000149311	ATM	2.95207	2.90074	3.20909	2.62554	3.08829	2.36408	2.90196	3.72242	2.88871	2.66257	3.58661	1.9526	2.00321	1.99421	3.39508	1.6743	3.85809	4.24635	2.82405	4.0103	3.02667	2.89354	2.96385	3.59739	4.22771	2.69493	2.96703	3.46953	3.78322	3.21755
ENSG00000166323	C11orf65	0.461351	0.803192	0.524968	0.501091	0.415909	0.403896	0.532463	0.738877	0.33014	0.335742	0.767934	0.27029	0.501646	0.406247	0.737968	0.171789	0.957936	0.757961	0.434791	1.11865	0.590988	0.535159	0.601324	0.547713	0.672274	0.416118	4.66041	1.0111	0.551921	0.633498
ENSG00000178202	KDELC2	4.78423	3.52864	4.87606	1.60804	5.39209	2.24865	4.63212	5.38275	4.23254	4.16507	5.42161	3.10404	3.29779	2.57556	4.77142	1.89597	4.9123	5.38415	2.5848	3.3413	4.62379	3.9116	4.21578	3.62892	3.28481	3.55326	2.6382	4.45896	5.51972	5.00111
ENSG00000110723	EXPH5	0.481228	0.29369	1.08883	0.280513	0.447967	1.29837	1.3699	1.19196	1.03745	1.63502	1.48232	0.223899	1.47792	1.67696	2.35818	0.105807	1.61359	0.602016	0.775948	1.10781	1.79661	2.21599	3.65585	0.935565	0.277335	1.51897	1.03669	1.41179	0.891604	2.53011
ENSG00000177119	ANO6	5.51772	4.26643	5.46069	2.82039	5.59616	2.31162	5.33201	5.04235	4.67497	4.74694	5.3819	3.59952	3.56408	3.69323	5.48816	4.99644	4.80277	5.4933	3.19775	3.54572	4.44298	4.70516	4.47245	4.4578	3.41712	3.76496	3.63898	4.57757	5.52858	4.76154
ENSG00000139218	SCAF11	4.6063	3.74796	4.4287	3.59219	4.67194	2.90724	4.60638	4.85207	4.171	4.19931	4.81721	3.2029	3.20257	3.13806	4.67215	3.72772	4.94023	5.01889	3.08556	3.94164	4.29452	4.32078	4.46377	4.40489	4.45165	3.74725	4.43574	4.75386	4.95229	4.60278
ENSG00000111371	SLC38A1	3.26237	2.05074	4.36505	3.59969	4.71399	4.0108	4.09533	4.23829	5.28829	5.10045	4.81569	3.87382	3.39427	2.09047	4.17268	4.81974	2.87878	3.91008	3.47224	5.05425	4.52024	4.61968	4.98343	4.97488	4.85313	4.16647	0.989459	4.91423	4.9909	4.33706
ENSG00000134294	SLC38A2	5.66938	5.64779	5.67211	4.6057	5.67168	4.72646	5.66725	5.67243	5.64972	5.66257	5.67243	5.13859	5.10499	5.5217	5.67243	5.5816	5.67243	5.67243	5.21318	5.32407	5.6388	5.67194	5.67243	5.64654	5.6361	5.63729	5.06509	5.66967	5.67243	5.67243
ENSG00000258096	RP11-474P2.2	0.220115	0.184548	0.239648	0.10947	0.24878	0.0880786	0.216189	0.244226	0.156435	0.20616	0.335639	0.0805723	0.120646	0.206599	0.454809	0.0670008	0.368644	0.452746	0.0617925	0.183562	0.190104	0.182679	0.527309	0.188997	0.149949	0.165287	3.4912	0.282334	0.412577	0.343868
ENSG00000257261	RP11-96H19.1	1.07221	1.21088	1.13396	0.523038	1.19877	0.652116	1.15682	1.13907	0.828802	0.603522	1.59994	0.700251	1.29058	1.03496	0.959388	2.39364	1.32993	1.25475	0.926156	1.46093	1.08704	1.0141	1.05957	0.846364	0.879294	0.960008	0.896282	1.50027	1.3616	0.811094
ENSG00000257496	RP11-474P2.4	0.348898	0.302806	0.334554	0.280855	0.348953	0.158991	0.368779	0.529639	0.222369	0.17975	0.631838	0.127184	0.273343	0.307713	0.386648	0.191884	0.712464	1.26675	0.153153	0.948108	0.428779	0.330108	0.306121	0.420651	0.522758	0.169741	0.629148	0.721368	0.665522	0.38118
ENSG00000272369	RP11-446N19.1	1.43502	1.72118	1.39577	0.967973	1.62101	0.488088	1.44761	1.45092	1.13344	0.827744	2.21971	1.05539	1.57826	1.88468	1.4015	2.90211	1.62474	1.42704	1.17931	1.74571	1.408	1.21418	1.60555	1.19352	1.46314	1.23736	1.20004	1.75874	1.64124	1.06448
ENSG00000150967	ABCB9	1.6639	1.69232	1.6866	0.899375	1.89509	2.61803	2.02905	2.24183	1.57452	1.64321	2.24126	1.22437	1.54081	0.816708	1.68921	0.550526	2.33798	2.49549	1.0135	3.22727	2.24253	2.08122	1.81227	1.88908	2.40777	1.58008	3.90855	2.20115	2.38476	2.02742
ENSG00000111325	OGFOD2	3.10124	3.7079	3.61372	2.97025	3.28841	2.69369	3.51457	4.12651	3.52496	3.31277	4.18075	2.29914	3.27916	3.12253	3.75509	2.19379	3.94141	4.23223	3.49949	4.35191	4.18681	3.8457	3.65622	4.06151	4.41437	3.61625	5.18931	4.46989	3.95884	3.85225
ENSG00000182196	ARL6IP4	5.67243	5.67243	5.67243	5.64846	5.67243	5.67211	5.67243	5.67243	5.67243	5.67243	5.67243	5.65613	5.67243	5.67243	5.67243	5.67243	5.67243	5.67243	5.67243	5.67243	5.67243	5.67243	5.67243	5.67243	5.67243	5.67243	5.67243	5.67243	5.67243	5.67243
ENSG00000090975	PITPNM2	3.68615	4.56058	4.57206	1.75895	3.27366	3.67811	3.75014	4.58509	4.04181	4.05049	4.05681	3.07115	3.92308	4.06278	5.01399	2.13409	3.95349	5.30477	2.2927	4.56145	3.67694	2.74095	3.19411	3.89159	3.42843	3.52002	4.54854	3.98291	4.36182	4.05056
ENSG00000265526	MIR4304	0.000856581	0.00619035	0	0.00103237	0.000940374	0.00199365	0.00455175	0	0.00114111	0.00218606	0	0.00257148	0.00405472	0.00669645	0.00494781	0.00243235	0.00136385	0.00496442	0.00260997	0	0	0.00789282	0.00162869	0	0	0	0.00493179	0.00104735	0.0123407	0.00611664
ENSG00000251497	RP11-197N18.7	0.0901859	0.131469	0.144216	0.026809	0.0477448	0.0933279	0.10048	0.172115	0.0974943	0.0968895	0.0461834	0.0784821	0.0822064	0.187095	0.208655	0.0369171	0.138022	0.3137	0.0330647	0.116257	0.0788506	0.0550905	0.0481363	0.122377	0.10196	0.0684635	3.33669	0.12076	0.136566	0.106244
ENSG00000051825	MPHOSPH9	2.00554	2.3483	2.2961	1.7722	1.9468	1.82398	1.87882	2.50797	2.23817	2.0306	2.61451	1.55821	1.71365	2.00655	2.42334	1.7564	2.43933	2.67095	1.32431	3.18611	2.17646	1.88207	2.04602	2.5634	2.69677	1.85194	3.83207	2.5421	2.62663	2.21304
ENSG00000130921	C12orf65	2.65948	2.88179	3.28077	1.64479	2.98455	2.59501	2.91812	3.75135	3.02789	3.05791	3.61892	2.01905	2.40227	2.19558	3.00981	2.15999	3.17494	3.53642	1.67532	4.02682	3.73209	3.4602	2.83956	2.9479	3.13817	2.75349	4.09667	3.33929	3.87313	3.44084
ENSG00000235423	RP11-282O18.3	1.78089	1.73087	2.15656	0.485347	2.03591	1.26572	2.17525	2.72863	1.91787	2.04503	2.55123	1.0663	1.34899	0.888774	2.00356	0.957688	2.22145	1.86779	0.993264	2.62528	2.84361	2.88833	1.90787	1.53351	1.48117	1.80068	2.96823	2.29039	2.86516	2.56973
ENSG00000111328	CDK2AP1	5.19628	4.70583	5.27539	2.64929	5.41632	5.3738	5.26042	5.58464	4.97875	5.21302	5.32295	3.92518	3.97779	3.00077	5.14082	4.03726	5.34349	4.75949	3.14193	5.07729	5.30387	5.53669	4.98121	4.26627	4.11064	4.63844	5.05925	4.94628	5.54945	5.46544
ENSG00000269980	RP11-282O18.7	0.373433	0.4704	0.481669	0.138571	0.341834	0.450613	0.437329	0.530124	0.490684	0.506255	0.807897	0.161545	0.397419	0.292332	0.641637	0.101824	0.508493	0.432584	0.282011	0.888743	0.630891	0.815255	0.431501	0.534767	0.558471	0.580835	1.02504	0.578527	0.628849	0.413377
ENSG00000199845	RNA5SP375	0.00272692	0.00162194	0	0.00345922	0.00235835	0.00405566	0.00293089	0	0.00181087	0.00491752	0	0.00217779	0.00326452	0.00128506	0.00594354	0.00338743	0.00240019	0	0.000777307	0.00654198	0.00650261	0.00568112	0.00292445	0.00355084	0.00473575	0.000934812	0.213474	0.00481784	0.00303545	0
ENSG00000139697	SBNO1	3.30772	3.23599	3.66352	2.79057	3.64021	3.29145	3.35077	3.86882	3.51287	3.62032	3.9161	2.33501	2.58271	2.49283	3.59027	3.22383	3.78025	3.93128	2.28441	3.61399	3.73569	3.24292	3.78967	3.59992	3.54396	3.11277	5.40052	4.03724	4.15644	3.7022
ENSG00000207189	Y_RNA	0.0250601	0.00860667	0.0228353	0.0380845	0.0218956	0.0146653	0.0207471	0.0352597	0.0161857	0.0198758	0	0.00732212	0.0227148	0.0149791	0.0241668	0.00444134	0.0323063	0.0274138	0.0123024	0.0214607	0.0218789	0.0395436	0.0226396	0.0386895	0.0321794	0.0135734	0.0578902	0.0408334	0.0349098	0.0324707
ENSG00000256092	hsa-mir-8072	1.38905	1.8548	1.62084	0.869734	1.05503	1.42257	1.56635	1.66603	1.30437	1.33353	1.96838	0.526735	2.29703	1.34867	1.30879	0.515938	1.80949	1.72804	0.816809	2.048	2.174	1.34649	1.41759	1.81499	2.20953	1.33497	4.22002	2.46739	1.934	1.39863
ENSG00000183955	SETD8	4.46253	3.70976	4.91763	3.67782	5.47572	3.69356	4.56825	5.39687	4.61535	5.35005	5.43962	3.31362	3.49072	3.15325	4.91853	3.58071	4.95187	4.55064	3.61989	4.23645	5.51793	4.62204	5.25996	4.5633	4.73994	4.34643	4.18507	5.48192	5.50208	5.47359
ENSG00000150977	RILPL2	3.95225	2.53153	3.45368	4.88878	4.62564	2.12783	3.92576	4.57488	2.86881	2.99273	4.35783	1.9422	3.1152	1.77037	4.66334	1.26699	3.50468	3.60631	1.36873	3.08573	4.22877	3.41892	3.07371	3.32835	4.49021	2.73658	2.24325	4.64435	4.38805	4.00797
ENSG00000184209	SNRNP35	3.47723	3.26345	3.65897	3.20271	4.10935	3.2499	3.6	4.26355	3.51386	3.60422	3.93156	3.24898	3.12129	2.65755	3.7833	4.02013	4.02103	3.79508	2.34384	3.96955	4.07562	3.60284	3.74158	3.67965	4.09874	3.33637	3.67537	4.28863	4.20326	3.93434
ENSG00000150907	FOXO1	5.49556	3.65409	4.7583	2.73714	4.97848	2.68708	5.40724	5.37585	4.43524	4.42513	5.50162	3.21069	3.21287	3.3661	5.10784	5.08627	5.66135	5.6663	3.11654	3.94729	4.36075	4.01696	4.71684	4.25438	4.2658	3.6877	4.11183	5.20923	5.62883	5.10496
ENSG00000229456	RLIMP1	0.21523	0.0791486	0.0528699	0.0775865	0.104414	0.0369948	0.211816	0.16122	0.108803	0.100573	0.232549	0.050524	0.0577685	0.0604978	0.18277	0.108489	0.514166	0.614098	0.0966137	0.127741	0.126661	0.0989521	0.202299	0.168727	0.17601	0.0879609	0.140446	0.266427	0.356826	0.186119
ENSG00000211491	MIR320D1	0.00212465	0	0	0.00185781	0.000772581	0.00079975	0.00179874	0	0	0.00163636	0	0.000543686	0	0	0.00197367	0	0	0	0	0	0	0	0.00212614	0	0	0	0	0.00366198	0	0
ENSG00000102738	MRPS31	3.96236	3.97871	4.29008	3.00589	4.06753	3.49836	4.11796	4.60266	3.99583	4.02124	4.61828	3.42745	3.69744	3.70688	4.00017	3.86198	4.32558	4.74738	2.79709	4.25553	4.09967	3.79438	3.95194	4.00106	4.30396	3.67236	4.61941	4.6862	4.69153	4.35238
ENSG00000102743	SLC25A15	1.81174	1.55711	2.00438	1.31138	1.79688	1.47716	2.18809	2.1478	1.85879	1.78004	2.13097	1.26381	2.05217	4.841	1.95642	1.90067	2.27332	2.07306	3.81345	1.80009	1.96802	2.08046	2.53561	3.30261	1.80562	2.18697	3.75831	3.80518	2.17111	2.02135
ENSG00000168852	TPTE2P5	0.781414	0.880153	1.18966	0.225441	1.46265	0.97811	1.30296	1.6075	1.11787	0.86748	1.55026	0.342303	0.974517	0.397088	0.929612	0.226463	1.57397	1.35707	0.858582	1.90522	1.5968	1.26654	0.937073	1.31507	1.34209	0.76643	1.89751	3.07667	1.29441	1.25774
ENSG00000176268	CYCSP34	1.3997	1.29993	1.58318	0.590353	1.75425	1.5403	1.68058	2.41337	1.68563	1.39759	1.9142	0.962145	1.29771	1.0567	1.74968	0.521756	2.11868	2.05336	1.26468	2.17027	2.07485	1.63336	1.42415	2.06667	2.32252	1.30368	2.44241	3.18934	1.9802	1.87399
ENSG00000239827	SUGT1P3	0.536311	0.420021	0.477184	0.29727	0.731188	0.50238	0.736253	0.814047	0.550928	0.448002	0.749881	0.238736	0.354087	0.256098	0.685164	0.132952	0.790583	0.642611	0.482555	0.547648	0.747816	0.785134	0.698861	0.971236	0.693222	0.5155	1.16812	1.44146	0.726625	0.625502
ENSG00000120690	ELF1	5.50997	4.12918	5.30978	5.03137	5.4076	2.44377	5.49233	5.47027	5.06949	5.10588	5.59991	3.70015	3.72313	3.47705	5.5939	3.612	5.48579	5.01929	3.98631	4.03609	5.19677	5.25906	5.48238	5.38118	5.46488	4.64098	3.92251	5.56557	5.42181	5.61802
ENSG00000181222	POLR2A	5.64831	5.62475	5.52192	5.29209	5.64798	4.99595	5.64765	5.67243	5.50224	5.53838	5.67243	4.6594	5.0705	4.61215	5.64691	5.24926	5.67106	5.66881	4.85938	5.66987	5.61999	5.63029	5.67067	5.63666	5.66296	5.47533	5.67243	5.66883	5.67243	5.66524
ENSG00000239697	TNFSF12	5.64879	5.24926	5.6443	4.47808	5.67194	5.25969	5.6409	5.55441	5.36449	5.16168	5.65222	4.84637	4.95162	3.63964	5.66139	3.76168	5.67071	5.66936	4.0905	4.9254	5.60808	4.89977	4.90178	5.19511	5.63386	5.04225	3.84369	5.5432	5.67243	5.2947
ENSG00000161955	TNFSF13	5.00763	5.05274	4.62098	4.99983	5.10248	4.59033	4.91538	5.26178	5.0083	4.42488	5.4935	3.24857	5.27416	3.37655	5.65204	2.25112	5.60789	5.42941	4.18988	4.92429	5.25651	5.46317	3.68394	5.05505	5.44864	5.3225	3.11198	5.50008	4.86405	4.76438
ENSG00000161956	SENP3	5.30745	5.02422	5.49833	4.07973	5.4823	5.03032	5.37503	5.58292	5.42857	5.37949	5.67243	4.07341	4.662	3.79306	5.56563	4.6314	5.64554	5.62232	4.11295	5.49064	5.41048	5.23305	5.51965	5.31401	5.49329	5.10135	5.64093	5.55724	5.6542	5.39794
ENSG00000161960	EIF4A1	5.67243	5.67243	5.67243	5.65908	5.67243	5.57	5.67243	5.67243	5.67243	5.67243	5.67243	5.58306	5.67119	5.6504	5.67243	5.60926	5.67243	5.67243	5.65684	5.67243	5.67243	5.67243	5.67243	5.67243	5.67243	5.67243	5.67243	5.67243	5.67243	5.67243
ENSG00000209582	SNORA48	3.94471	2.90569	3.64792	2.30863	3.18946	1.27131	3.81236	3.69769	3.01763	3.16223	4.23589	2.12672	2.42609	2.11253	4.45381	1.61074	3.88005	4.46275	2.21363	3.49304	3.19917	2.96658	3.72709	3.26434	3.37713	3.03469	2.43435	3.73292	3.61193	4.14473
ENSG00000238917	SNORD10	5.01194	3.83152	4.65687	3.39527	4.40834	2.36044	5.00855	4.95646	4.03702	4.10003	5.36295	2.95109	3.48238	3.08514	5.23858	2.67267	5.29882	5.3119	2.79242	4.76758	4.61186	3.93601	4.50638	4.19209	4.76411	3.80165	3.67666	4.77001	4.74158	5.05104
ENSG00000129226	CD68	5.65283	5.35669	5.59908	5.37552	5.48071	3.38589	5.56755	5.37581	5.22766	5.32361	5.43125	3.84302	4.90489	4.57033	5.66771	3.36784	5.53338	4.43088	3.33077	4.28047	4.52027	5.12077	4.94777	5.6247	5.64766	4.98737	2.77189	5.08499	4.8312	5.48491
ENSG00000233223	AC113189.5	3.6295	2.92785	3.85889	2.29338	3.68292	3.27716	3.95515	4.38789	3.64172	3.37672	4.13612	2.06421	2.45865	2.5684	3.48599	2.70579	4.46462	3.94715	2.23323	3.07602	3.93985	3.33784	3.84808	3.32016	3.42869	3.28995	3.70161	4.01732	4.50046	3.86138
ENSG00000129255	MPDU1	5.06942	5.49463	4.88613	4.62106	4.11984	4.3126	5.14967	4.87575	4.61537	4.57368	4.65228	3.7383	5.09432	5.41823	5.33756	3.67758	5.07973	4.35084	4.16213	4.66586	5.23786	5.18872	5.1981	5.24395	5.51297	5.15728	4.81927	5.50243	4.68649	4.93852
ENSG00000129194	SOX15	1.78364	0.956694	3.70918	0.657389	2.25939	3.64865	2.31275	4.30871	3.21406	4.4269	4.03288	1.88799	1.30528	0.83858	1.75832	1.16821	3.522	4.40832	0.633581	3.51015	4.0394	3.29425	4.31702	2.17906	1.48244	2.12843	2.4259	2.32895	4.08553	5.1513
ENSG00000129245	FXR2	5.03807	5.3203	5.39845	4.03504	5.51149	5.20644	5.05747	5.51096	5.17745	5.30549	5.42732	5.2153	4.61975	4.03652	5.35977	5.66338	5.6659	5.43664	3.57033	5.65134	5.45401	4.99194	5.24247	4.93645	5.00061	4.78227	5.66094	5.34841	5.59033	5.30448
ENSG00000129244	ATP1B2	3.23099	3.77295	3.1646	0.898338	2.57512	5.64185	3.12924	4.62483	3.36257	2.97386	4.82183	2.47301	3.33655	1.46105	3.00266	1.70743	4.84304	5.36976	1.39032	5.42409	3.64191	1.86667	1.56341	2.48527	3.09923	2.19834	3.76676	3.33433	4.53314	3.7008
ENSG00000141510	TP53	4.38943	3.6879	4.65846	3.58816	4.37545	2.11221	4.61827	4.85173	4.07795	4.18287	4.72374	2.52249	3.00704	2.98487	4.11124	2.71078	4.66328	5.03095	3.01616	3.30984	4.39147	4.27452	5.13596	4.28651	4.73537	3.75812	3.97945	4.36913	4.93895	4.68109
ENSG00000262251	RP11-199F11.2	1.3579	1.65927	2.20364	1.68198	1.74297	1.53655	1.49464	2.43656	1.90641	1.77724	2.4477	0.849338	2.16129	1.72765	2.26809	0.756714	2.26521	2.835	1.2282	2.9445	2.81206	1.78664	1.70789	2.43886	3.28837	1.76762	2.63693	2.8011	2.33604	2.15194
ENSG00000141499	WRAP53	2.45816	2.29243	2.6632	2.44213	2.34331	2.0453	2.57082	2.98261	2.47265	2.37978	3.26059	1.53859	2.10158	1.6808	2.83251	1.94592	2.96063	2.75247	1.69907	2.84889	2.65292	2.34701	2.77646	2.78252	3.41616	2.31881	3.45005	2.862	3.11149	2.68389
ENSG00000183914	DNAH2	0.362258	0.0680466	0.311038	0.029616	0.119358	0.916601	0.580465	0.698074	0.156627	0.122948	1.86784	0.0582922	0.137312	0.222241	1.14769	0.0506733	0.103176	1.72067	0.145137	0.568901	0.434086	0.133115	0.135819	0.150113	0.136402	0.106637	3.10227	0.282875	0.520796	0.246643
ENSG00000125885	MCM8	2.0198	1.99214	2.39315	1.55726	2.23925	1.19474	2.22185	2.72413	2.33646	2.2457	2.53806	1.40948	1.42056	0.918973	2.1322	2.20601	2.31416	2.2957	1.36528	1.70085	2.50746	2.08662	2.49058	2.43924	2.35851	2.0447	4.05615	2.21406	2.73138	2.53582
ENSG00000207380	Y_RNA	0.00370913	0.00264667	0.0252605	0.0054069	0.0019412	0.0011408	0.00751027	0	0.00594218	0.00459223	0	0.00217506	0.00339651	0.00160025	0.00279187	0.00188112	0.00484982	0.0190293	0.00295524	0.00524662	0.0205232	0	0.00414932	0	0.00698829	0	0.19848	0.0052377	0.00268197	0.00319392
ENSG00000231961	RP5-967N21.7	0.00786188	0.0112366	0.0265341	0.00693578	0.00624529	0.00574105	0.00802243	0.0126449	0.00926598	0.0113395	0	0.00621061	0.00567542	0.00966371	0.0186404	0.00390991	0.00906625	0.0154719	0.00765811	0.0151525	0.0126048	0.0153506	0.0113034	0.0110632	0.0137751	0.00593603	0.0768223	0.0182433	0.0150436	0.0207281
ENSG00000100354	TNRC6B	2.71893	2.47473	2.87243	2.48127	2.8847	2.43224	2.78631	3.23348	2.84172	2.7783	3.14774	1.97389	1.96523	1.94771	3.14282	2.3359	3.55895	3.14617	1.74007	3.38283	2.91456	2.67353	2.99503	3.11893	3.22083	2.42561	3.55523	3.24298	3.35351	3.02583
ENSG00000196588	MKL1	4.56343	3.83746	4.8864	4.5586	5.26622	3.57151	4.69375	5.293	4.40952	4.50461	5.12926	3.33922	3.36107	2.59262	5.0219	3.10281	4.96748	4.89324	2.97324	4.11231	4.64503	4.23144	4.73597	4.38713	5.01973	4.13098	5.58966	5.0739	5.47654	4.73111
Tissue expression of the prioritized genes are average of log2 transformed (transcripts per million) [TPM] after winsolizing at 50 per tissue (30 general tissues in total) from GTEx v8. Expression patterns of some of the mapped genes are not available from GTEx v8.

### Sheet: Supplementary Table 7
Supplementary Table 7. Enriched gene sets identified by prioritized genes from GWAS of ULs.
Category	GeneSet	N_genes	N_overlap	P	adjP	genes	link
GO_bp	GO_REGULATION_OF_MALE_GONAD_DEVELOPMENT	8	3	1.42471e-06	0.0100297	WNT4:WT1:DMRT1	http://www.gsea-msigdb.org/gsea/msigdb/cards/GO_REGULATION_OF_MALE_GONAD_DEVELOPMENT
GO_bp	GO_RNA_DEPENDENT_DNA_BIOSYNTHETIC_PROCESS	73	5	2.72917e-06	0.0100297	OBFC1:ATM:WRAP53:TERC:TERT	http://www.gsea-msigdb.org/gsea/msigdb/cards/GO_RNA_DEPENDENT_DNA_BIOSYNTHETIC_PROCESS
GO_bp	GO_TELOMERE_MAINTENANCE_VIA_TELOMERE_LENGTHENING	83	5	5.15247e-06	0.0126235	OBFC1:ATM:WRAP53:TERC:TERT	http://www.gsea-msigdb.org/gsea/msigdb/cards/GO_TELOMERE_MAINTENANCE_VIA_TELOMERE_LENGTHENING
GO_bp	GO_REPLICATIVE_SENESCENCE	14	3	9.14073e-06	0.0167961	ATM:TP53:TERT	http://www.gsea-msigdb.org/gsea/msigdb/cards/GO_REPLICATIVE_SENESCENCE
GO_bp	GO_ESTABLISHMENT_OF_PROTEIN_LOCALIZATION_TO_TELOMERE	18	3	2.03142e-05	0.0232191	ATM:WRAP53:TERT	http://www.gsea-msigdb.org/gsea/msigdb/cards/GO_ESTABLISHMENT_OF_PROTEIN_LOCALIZATION_TO_TELOMERE
GO_bp	GO_REGULATION_OF_GONAD_DEVELOPMENT	18	3	2.03142e-05	0.0232191	WNT4:WT1:DMRT1	http://www.gsea-msigdb.org/gsea/msigdb/cards/GO_REGULATION_OF_GONAD_DEVELOPMENT
GO_bp	GO_DNA_BIOSYNTHETIC_PROCESS	188	6	2.21135e-05	0.0232191	OBFC1:ATM:TP53:WRAP53:TERC:TERT	http://www.gsea-msigdb.org/gsea/msigdb/cards/GO_DNA_BIOSYNTHETIC_PROCESS
GO_bp	GO_POSITIVE_REGULATION_OF_CELL_CYCLE_PROCESS	295	7	3.03278e-05	0.0278636	CDC42:WNT4:ATM:SOX15:TP53:TERT:DMRT1	http://www.gsea-msigdb.org/gsea/msigdb/cards/GO_POSITIVE_REGULATION_OF_CELL_CYCLE_PROCESS
GO_bp	GO_SEX_DETERMINATION	22	3	3.80069e-05	0.031039	WNT4:WT1:DMRT1	http://www.gsea-msigdb.org/gsea/msigdb/cards/GO_SEX_DETERMINATION
GO_bp	GO_POSITIVE_REGULATION_OF_NUCLEOBASE_CONTAINING_COMPOUND_METABOLIC_PROCESS	228	6	6.48439e-05	0.0437387	WT1:ATM:POLR2A:TNFSF13:TP53:WRAP53	http://www.gsea-msigdb.org/gsea/msigdb/cards/GO_POSITIVE_REGULATION_OF_NUCLEOBASE_CONTAINING_COMPOUND_METABOLIC_PROCESS
GO_bp	GO_METANEPHRIC_EPITHELIUM_DEVELOPMENT	27	3	7.14102e-05	0.0437387	WNT4:WT1:ACAT1	http://www.gsea-msigdb.org/gsea/msigdb/cards/GO_METANEPHRIC_EPITHELIUM_DEVELOPMENT
GO_bp	GO_ESTABLISHMENT_OF_PROTEIN_LOCALIZATION_TO_CHROMOSOME	27	3	7.14102e-05	0.0437387	ATM:WRAP53:TERT	http://www.gsea-msigdb.org/gsea/msigdb/cards/GO_ESTABLISHMENT_OF_PROTEIN_LOCALIZATION_TO_CHROMOSOME
GWAScatalog	Uterine fibroids	56	27	1.10273e-54	2.00145e-51	CDC42:WNT4:DNM3:OBFC1:BET1L:SCGB1C1:ODF3:RIC8A:SIRT3:WT1:ATM:C11orf65:FOXO1:TNFSF12-TNFSF13:TP53:DNAH2:GREB1:MCM8:TNRC6B:MKL1:TERC:LNX1:SULT1B1:TERT:SYNE1:KANK1:DMRT1
GWAScatalog	Tourette syndrome	117	12	1.51036e-15	1.37065e-12	ABCB9:OGFOD2:ARL6IP4:PITPNM2:MIR4304:MPHOSPH9:C12orf65:CDK2AP1:SBNO1:hsa-mir-8072:SETD8:RILPL2
GWAScatalog	Platelet count	339	14	1.84721e-12	1.11756e-09	DNM3:BET1L:SCGB1C1:ODF3:RIC8A:SIRT3:PSMD13:NLRP6:C11orf65:ABCB9:PITPNM2:MPHOSPH9:ACTRT3:TERT
GWAScatalog	Bladder cancer	28	6	2.16334e-10	9.81617e-08	SLC38A1:TERC:ACTRT3:MYNN:LRRC34:TERT
GWAScatalog	Nonunion in individuals with fractures	29	6	2.72113e-10	9.8777e-08	ACAT1:NPAT:ATM:C11orf65:KDELC2:EXPH5
GWAScatalog	Educational attainment	71	7	1.93554e-09	5.855e-07	PITPNM2:MPHOSPH9:C12orf65:SBNO1:SETD8:RILPL2:SNRNP35
GWAScatalog	Autism spectrum disorder or schizophrenia	563	13	1.40358e-08	3.63928e-06	ABCB9:OGFOD2:ARL6IP4:PITPNM2:MIR4304:MPHOSPH9:C12orf65:CDK2AP1:SBNO1:hsa-mir-8072:SETD8:RILPL2:MKL1
GWAScatalog	Thyroid cancer	13	4	5.21435e-08	1.183e-05	OBFC1:TERC:LRRC34:TERT
GWAScatalog	Leukocyte telomere length	17	4	1.71983e-07	3.46833e-05	OBFC1:ATM:TERC:TERT
GWAScatalog	Renal cell carcinoma	20	4	3.47708e-07	6.31091e-05	OBFC1:ATM:KDELC2:LRRIQ4
GWAScatalog	Red blood cell count	229	8	4.5639e-07	7.53044e-05	BET1L:ATM:KDELC2:FOXO1:MIR320D1:MYNN:FIP1L1:TERT
GWAScatalog	Schizophrenia	801	13	8.00041e-07	0.000121006	ABCB9:OGFOD2:ARL6IP4:PITPNM2:MIR4304:MPHOSPH9:C12orf65:CDK2AP1:SBNO1:hsa-mir-8072:SETD8:RILPL2:MKL1
GWAScatalog	Mean corpuscular volume	344	9	9.56774e-07	0.00013358	OBFC1:BET1L:C11orf65:KDELC2:FOXO1:MIR320D1:TNRC6B:TERC:TERT
GWAScatalog	Glioma	28	4	1.44272e-06	0.000187038	OBFC1:TP53:TERC:TERT
GWAScatalog	Plateletcrit	213	7	3.68158e-06	0.000445471	BET1L:NPAT:MPHOSPH9:TPTE2P5:SUGT1P3:DNAH2:TERT
GWAScatalog	Mean corpuscular hemoglobin	312	8	4.57267e-06	0.000518712	OBFC1:C11orf65:FOXO1:MIR320D1:TP53:TNRC6B:TERC:TERT
GWAScatalog	Interstitial lung disease	12	3	5.54865e-06	0.0005924	OBFC1:LRRC34:TERT
GWAScatalog	IgM levels	13	3	7.19761e-06	0.000725759	TNFSF13:SENP3:FXR2
GWAScatalog	Endometriosis	42	4	7.63796e-06	0.000729626	WNT4:FSHB:GREB1:SYNE1
GWAScatalog	Mean platelet volume	245	7	9.19403e-06	0.000834358	DNM3:BET1L:SCGB1C1:ODF3:PSMD13:NLRP6:PITPNM2
GWAScatalog	Melanoma	45	4	1.00976e-05	0.000872725	OBFC1:ATM:ACTRT3:TERT
GWAScatalog	Sex hormone-binding globulin levels	21	3	3.28954e-05	0.00271387	SLC38A2:FXR2:ATP1B2
GWAScatalog	Non-glioblastoma glioma	24	3	4.97358e-05	0.0039248	OBFC1:TP53:TERT
GWAScatalog	Nevus count or cutaneous melanoma	26	3	6.36134e-05	0.00481077	ATM:TERC:TERT
GWAScatalog	Testicular germ cell cancer	6	2	0.000130944	0.00950652	TERT:DMRT1
GWAScatalog	Gestational age at birth (maternal effect)	35	3	0.000157043	0.0109613	CELA3A:CDC42:WNT4
GWAScatalog	Bitter alcoholic beverage consumption	91	4	0.000163061	0.0109613	TNFSF12-TNFSF13:TNFSF13:DNAH2:TNRC6B
GWAScatalog	Glioblastoma (age-stratified)	7	2	0.000182964	0.01186	TP53:TERT
GWAScatalog	Heel bone mineral density	831	10	0.0001934	0.0121042	WNT4:DNM3:ARL14EP:CDK2AP1:FOXO1:POLR2A:CD68:LNX1:SULT1E1:SYNE1
GWAScatalog	Breast Cancer in BRCA1 mutation carriers	8	2	0.000243478	0.0143412	KDELC2:TERT
GWAScatalog	Telomere length	41	3	0.00025248	0.0143412	OBFC1:TERC:TERT
GWAScatalog	Neutrophil percentage of white cells	102	4	0.000252847	0.0143412	SBNO1:ELF1:TNRC6B:TERT
GWAScatalog	Lung adenocarcinoma	103	4	0.000262465	0.0144356	OBFC1:ACTRT3:MYNN:TERT
GWAScatalog	Basal cell carcinoma	46	3	0.000355668	0.0189864	OBFC1:TP53:TERT
GWAScatalog	Sex hormone levels	11	2	0.000475473	0.0239718	FSHB:TP53
GWAScatalog	Multiple myeloma and monoclonal gammopathy	11	2	0.000475473	0.0239718	MYNN:LRRC34
GWAScatalog	Corneal hysteresis	12	2	0.000569458	0.0265827	FOXO1:LNX1
GWAScatalog	Triiodothyronine levels and thyroxine levels	12	2	0.000569458	0.0265827	OBFC1:ABCB9
GWAScatalog	Albumin-globulin ratio	54	3	0.000571199	0.0265827	MPHOSPH9:TNFSF12-TNFSF13:TNFSF13
GWAScatalog	Colorectal cancer	137	4	0.00077163	0.0330124	CDC42:WNT4:MYNN:TERT
GWAScatalog	Atrial fibrillation	240	5	0.000780765	0.0330124	POLR2A:TNFSF12:TNFSF12-TNFSF13:SOX15:FXR2
GWAScatalog	Mammographic density (dense area)	14	2	0.000782112	0.0330124	TNRC6B:MKL1
GWAScatalog	IgA levels	14	2	0.000782112	0.0330124	TNFSF13:CD68
GWAScatalog	Non-albumin protein levels	61	3	0.000816366	0.0336751	TNFSF12-TNFSF13:TNFSF13:TERT
GWAScatalog	Central corneal thickness	65	3	0.000982286	0.0396189	FOXO1:POLR2A:LNX1
GWAScatalog	Esophageal squamous cell carcinoma	16	2	0.00102735	0.0405357	ATP1B2:TP53
GWAScatalog	Pulse pressure	686	8	0.00105443	0.0407188	OBFC1:WT1:SETD8:TP53:TNRC6B:TERC:LNX1-AS2:UGT2A1:UGT2A1
GWAScatalog	Lymphocyte counts	155	4	0.00121996	0.0461298	EXPH5:SETD8:RILPL2:ELF1
GWAScatalog	Glioblastoma	18	2	0.00130479	0.0483304	TP53:TERT
GWAScatalog	Myopia	73	3	0.00137477	0.049904	POLR2A:TNFSF12:TNFSF13
Chemical_and_Genetic_pertubation	HASLINGER_B_CLL_WITH_17P13_DELETION	23	4	6.31136e-07	0.00208401	SENP3:EIF4A1:FXR2:TP53	http://www.gsea-msigdb.org/gsea/msigdb/cards/HASLINGER_B_CLL_WITH_17P13_DELETION
Chemical_and_Genetic_pertubation	JAZAG_TGFB1_SIGNALING_VIA_SMAD4_UP	105	5	1.62694e-05	0.0268609	MRPS31:MPDU1:FXR2:TP53:DNAH2	http://www.gsea-msigdb.org/gsea/msigdb/cards/JAZAG_TGFB1_SIGNALING_VIA_SMAD4_UP
GO_cc	GO_NUCLEOLUS	1334	16	2.12691e-06	0.00212904	SNORA67:SNORA67:OBFC1:ARL14EP:WT1:ATM:SCAF11:SNORA48:ARL6IP4:SNRNP35:MRPS31:SNORA48:SNORA48:SNORA48:SNORA48:SENP3:SNORA67:SNORA48:SNORD10:TP53:SNORA48:SNORA67:SNORA48:SNORA48:LRRC34:SNORA48:TERT:SNORA67:SYNE1:SNORA67:SNORA48:SNORA67:SNORA67	http://www.gsea-msigdb.org/gsea/msigdb/cards/GO_NUCLEOLUS
GO_cc	GO_TELOMERASE_HOLOENZYME_COMPLEX	21	3	3.28954e-05	0.0164641	WRAP53:TERC:TERT	http://www.gsea-msigdb.org/gsea/msigdb/cards/GO_TELOMERASE_HOLOENZYME_COMPLEX
GO_cc	GO_CHROMOSOME_TELOMERIC_REGION	159	5	0.000117924	0.0393473	OBFC1:ATM:WRAP53:TERC:TERT	http://www.gsea-msigdb.org/gsea/msigdb/cards/GO_CHROMOSOME_TELOMERIC_REGION
Positional_gene_sets	chr17p13	292	18	8.3194e-19	2.4875e-16	SNORA67:SNORA67:SNORA48:SNORA48:SNORA48:SNORA48:SNORA48:POLR2A:TNFSF12:TNFSF12-TNFSF13:TNFSF13:SENP3:SENP3-EIF4A1:EIF4A1:SNORA67:SNORA48:SNORD10:CD68:MPDU1:SOX15:FXR2:ATP1B2:TP53:WRAP53:DNAH2:SNORA48:SNORA67:SNORA48:SNORA48:SNORA48:SNORA67:SNORA67:SNORA48:SNORA67:SNORA67	http://www.gsea-msigdb.org/gsea/msigdb/cards/chr17p13
Positional_gene_sets	chr12q24	345	15	1.34163e-13	2.00574e-11	ABCB9:OGFOD2:ARL6IP4:PITPNM2:MIR4304:RP11-197N18.7:MPHOSPH9:C12orf65:CDK2AP1:RNA5SP375:SBNO1:hsa-mir-8072:SETD8:RILPL2:SNRNP35	http://www.gsea-msigdb.org/gsea/msigdb/cards/chr12q24
Positional_gene_sets	chr11q22	80	7	4.52327e-09	4.50819e-07	CUL5:ACAT1:NPAT:ATM:C11orf65:KDELC2:EXPH5	http://www.gsea-msigdb.org/gsea/msigdb/cards/chr11q22
Positional_gene_sets	chr13q14	223	9	2.45626e-08	1.83606e-06	FOXO1:RLIMP1:MIR320D1:MRPS31:SLC25A15:TPTE2P5:CYCSP34:SUGT1P3:ELF1	http://www.gsea-msigdb.org/gsea/msigdb/cards/chr13q14
Positional_gene_sets	chr3q26	153	7	4.03933e-07	2.395e-05	TERC:ACTRT3:MYNN:LRRC34:LRRIQ4:LRRC31:GPR160	http://www.gsea-msigdb.org/gsea/msigdb/cards/chr3q26
Positional_gene_sets	chr2p25	97	6	4.80601e-07	2.395e-05	RNA5SP84:GREB1:MIR4429:RNU2-13P:RNA5SP85:RN7SL674P	http://www.gsea-msigdb.org/gsea/msigdb/cards/chr2p25
Positional_gene_sets	chr1p36	545	8	0.000233362	0.00996789	CELA3A:RN7SL186P:RNU6-776P:RP1-224A6.3:LINC00339:CDC42:CDC42-IT1:WNT4	http://www.gsea-msigdb.org/gsea/msigdb/cards/chr1p36
Positional_gene_sets	chr11p13	48	3	0.000403498	0.0150807	WT1:WT1-AS:CSTF3	http://www.gsea-msigdb.org/gsea/msigdb/cards/chr11p13
Positional_gene_sets	chr4q13	125	4	0.000547213	0.0169164	UGT2A1:UGT2A1:SULT1B1:SULT1D1P:SULT1E1	http://www.gsea-msigdb.org/gsea/msigdb/cards/chr4q13
Positional_gene_sets	chr11p15	475	7	0.000565766	0.0169164	BET1L:SCGB1C1:ODF3:RIC8A:SIRT3:PSMD13:NLRP6	http://www.gsea-msigdb.org/gsea/msigdb/cards/chr11p15
Positional_gene_sets	chr4q12	73	3	0.00137477	0.0373686	FIP1L1:LNX1:LNX1-AS2	http://www.gsea-msigdb.org/gsea/msigdb/cards/chr4q12
BioCarta	BIOCARTA_TALL1_PATHWAY	15	3	1.14011e-05	0.00329493	TNFSF12:TNFSF12-TNFSF13:TNFSF13	http://www.gsea-msigdb.org/gsea/msigdb/cards/BIOCARTA_TALL1_PATHWAY
BioCarta	BIOCARTA_TERT_PATHWAY	8	2	0.000243478	0.023455	WT1:TP53	http://www.gsea-msigdb.org/gsea/msigdb/cards/BIOCARTA_TERT_PATHWAY
BioCarta	BIOCARTA_PLK3_PATHWAY	8	2	0.000243478	0.023455	ATM:TP53	http://www.gsea-msigdb.org/gsea/msigdb/cards/BIOCARTA_PLK3_PATHWAY
BioCarta	BIOCARTA_RB_PATHWAY	13	2	0.000671687	0.0466458	ATM:TP53	http://www.gsea-msigdb.org/gsea/msigdb/cards/BIOCARTA_RB_PATHWAY
BioCarta	BIOCARTA_P53_PATHWAY	16	2	0.00102735	0.0466458	ATM:TP53	http://www.gsea-msigdb.org/gsea/msigdb/cards/BIOCARTA_P53_PATHWAY
BioCarta	BIOCARTA_TID_PATHWAY	17	2	0.00116207	0.0466458	WT1:TP53	http://www.gsea-msigdb.org/gsea/msigdb/cards/BIOCARTA_TID_PATHWAY
BioCarta	BIOCARTA_TEL_PATHWAY	17	2	0.00116207	0.0466458	TP53:TERT	http://www.gsea-msigdb.org/gsea/msigdb/cards/BIOCARTA_TEL_PATHWAY
BioCarta	BIOCARTA_CHEMICAL_PATHWAY	18	2	0.00130479	0.0466458	ATM:TP53	http://www.gsea-msigdb.org/gsea/msigdb/cards/BIOCARTA_CHEMICAL_PATHWAY
BioCarta	BIOCARTA_ATM_PATHWAY	20	2	0.00161404	0.0466458	ATM:TP53	http://www.gsea-msigdb.org/gsea/msigdb/cards/BIOCARTA_ATM_PATHWAY
BioCarta	BIOCARTA_P53HYPOXIA_PATHWAY	20	2	0.00161404	0.0466458	ATM:TP53	http://www.gsea-msigdb.org/gsea/msigdb/cards/BIOCARTA_P53HYPOXIA_PATHWAY
Curated_gene_sets	HASLINGER_B_CLL_WITH_17P13_DELETION	23	4	6.31136e-07	0.00347188	SENP3:EIF4A1:FXR2:TP53	http://www.gsea-msigdb.org/gsea/msigdb/cards/HASLINGER_B_CLL_WITH_17P13_DELETION
Curated_gene_sets	BIOCARTA_TALL1_PATHWAY	15	3	1.14011e-05	0.0279371	TNFSF12:TNFSF12-TNFSF13:TNFSF13	http://www.gsea-msigdb.org/gsea/msigdb/cards/BIOCARTA_TALL1_PATHWAY
Curated_gene_sets	JAZAG_TGFB1_SIGNALING_VIA_SMAD4_UP	105	5	1.62694e-05	0.0279371	MRPS31:MPDU1:FXR2:TP53:DNAH2	http://www.gsea-msigdb.org/gsea/msigdb/cards/JAZAG_TGFB1_SIGNALING_VIA_SMAD4_UP
Curated_gene_sets	REACTOME_REGULATION_OF_TP53_ACTIVITY_THROUGH_METHYLATION	18	3	2.03142e-05	0.0279371	ATM:SETD8:TP53	http://www.gsea-msigdb.org/gsea/msigdb/cards/REACTOME_REGULATION_OF_TP53_ACTIVITY_THROUGH_METHYLATION
Reactome	REACTOME_REGULATION_OF_TP53_ACTIVITY_THROUGH_METHYLATION	18	3	2.03142e-05	0.030451	ATM:SETD8:TP53	http://www.gsea-msigdb.org/gsea/msigdb/cards/REACTOME_REGULATION_OF_TP53_ACTIVITY_THROUGH_METHYLATION
Canonical_Pathways	BIOCARTA_TALL1_PATHWAY	15	3	1.14011e-05	0.0223355	TNFSF12:TNFSF12-TNFSF13:TNFSF13	http://www.gsea-msigdb.org/gsea/msigdb/cards/BIOCARTA_TALL1_PATHWAY
Canonical_Pathways	REACTOME_REGULATION_OF_TP53_ACTIVITY_THROUGH_METHYLATION	18	3	2.03142e-05	0.0223355	ATM:SETD8:TP53	http://www.gsea-msigdb.org/gsea/msigdb/cards/REACTOME_REGULATION_OF_TP53_ACTIVITY_THROUGH_METHYLATION
Canonical_Pathways	PID_HDAC_CLASSIII_PATHWAY	26	3	6.36134e-05	0.0466286	SIRT3:FOXO1:TP53	http://www.gsea-msigdb.org/gsea/msigdb/cards/PID_HDAC_CLASSIII_PATHWAY
Category: category of the gene set. GeneSet: name of the gene set. N_genes: the number of genes in the gene set. N_overlap: the number of input genes overlapped with the gene set. P-values: P-value from hypergeometric test. adjP: Adjusted P-value. Genes: symbols of input genes overlapped with the gene set. Link: Link to MsigDB.
